# Accurate phenotypic classification and exome sequencing allow identification of novel genes and variants associated with adult-onset hearing loss

**DOI:** 10.1101/2023.04.27.23289040

**Authors:** Morag A. Lewis, Jennifer Schulte, Lois Matthews, Kenneth I. Vaden, Claire J. Steves, Frances M.K. Williams, Bradley A. Schulte, Judy R. Dubno, Karen P. Steel

## Abstract

Adult-onset progressive hearing loss is a common, complex disease with a strong genetic component. Although to date over 150 genes have been identified as contributing to human hearing loss, many more remain to be discovered, as does most of the underlying genetic diversity. Many different variants have been found to underlie adult-onset hearing loss, but they tend to be rare variants with a high impact upon the gene product. It is likely that combinations of more common, lower impact variants also play a role in the prevalence of the disease.

Here we present our exome study of hearing loss in a cohort of 532 older adult volunteers with extensive phenotypic data, including 99 older adults with normal hearing, an important control set. Firstly, we carried out an outlier analysis to identify genes with a high variant load in older adults with hearing loss compared to those with normal hearing. Secondly, we used audiometric threshold data to identify individual variants which appear to contribute to different threshold values. We followed up these analyses in a second cohort. Using these approaches, we identified genes and variants linked to better hearing as well as those linked to worse hearing.

These analyses identified some known deafness genes, demonstrating proof of principle of our approach. However, most of the candidate genes are novel associations with hearing loss. While the results support the suggestion that genes responsible for severe deafness may also be involved in milder hearing loss, they also suggest that there are many more genes involved in hearing which remain to be identified. Our candidate gene lists may provide useful starting points for improved diagnosis and drug development.

## Supplementary Tables for "Accurate phenotypic classification and exome sequencing allow identification of novel genes and variants associated with adult-onset hearing loss"

### Sheet: Supp. Table 1
Tool	Step	Reference	URL
FastQC v0.11.5	Fastq file quality checks (pre- and post-filtering)	-	https://www.bioinformatics.babraham.ac.uk/projects/fastqc/
BBMap_37.33 FilterByTile	Filters out low quality reads based on positional information	-	https://sourceforge.net/projects/bbmap/files/
Trimmomatic-0.36	Adapter removal and quality trimming of reads, removal of reads under 36bp (after trimming)		http://www.usadellab.org/cms/?page=trimmomatic
Hisat2 v2.1.0	Read alignment	Kim et al 2015	http://daehwankimlab.github.io/hisat2/
SAMtools 1.5	Bam conversion, sorting, indexing	Danecek et al, 2021	http://www.htslib.org/download/
Picard-2.10.0	Remove duplicate reads, collect metrics	-	https://github.com/broadinstitute/picard
XYalign 1.1.4	Assess sex chromosome counts, remapping to sex-specific genome assembly	Webster et al 2019	https://github.com/SexChrLab/XYalign
GATK-4.0.3.0 HaplotypeCaller	Call and combine variants	McKenna et al, 2010; Poplin et al, 2018	https://gatk.broadinstitute.org/hc/en-us
GATK-4.0.3.0 VQSR	Variant quality score recalibration	Auwera et al, 2013	https://gatk.broadinstitute.org/hc/en-us
BCFtools 1.8-10-g1c470c4	Variant calling	Danecek et al, 2021	http://www.htslib.org/download/
Vcfutils (from BCFtools)	Filtering BCFtools calls	Danecek et al, 2021	http://www.htslib.org/download/
Freebayes v1.2.0	Variant calling	Garrison et al, 2012	https://github.com/freebayes/freebayes
Vcftools 0.1.16	Filtering Freebayes calls	Danecek et al, 2011	https://vcftools.github.io
GATK-4.2.5.0 Mutect2	Mitochondrial variant calling	Benjamin et al, 2019	https://gatk.broadinstitute.org/hc/en-us
GATK-4.2.5.0 FilterMutectCalls	Mitochondrial variant filtering	Benjamin et al, 2019	https://gatk.broadinstitute.org/hc/en-us
PLINK, PLINK2	Relatedness checking, population ancestry	Chang et al, 2015	https://www.cog-genomics.org/plink/1.9/, https://www.cog-genomics.org/plink/2.0/
Ensembl VEP v100	Variant annotation	McLaren et al, 2016	http://www.ensembl.org/info/docs/tools/vep/index.html
Suppl. Table 1. Bioinformatic tools used in the exome sequencing and variant calling.

### Sheet: Supp. Table 2
Feature	Source	Filter setting	Reference	URL
GATK quality scores	GATK VQSR	Tranche 1 or tranche 2 (in combination with other callers)	Auwera et al, 2013	https://gatk.broadinstitute.org/hc/en-us
Freebayes quality scores	VCFtools	variant quality ≥ 20, genotype depth ≥ 10	Danecek et al, 2011	https://vcftools.github.io
SAMtools quality scores	vcfutils	RMS mapping quality≥10, 2≤read depth≤10000000, SNPs within 3bp around a gap to be filtered, 10bp window size for filtering adjacent gaps, strand bias P≥0.0001, baseQ bias P≥1x10-100, end distance bias P≥0.0001, HWE P≥0.0001 (preset filters)	Danecek et al, 2021	http://www.htslib.org/download/
Quality scores	GATK VQSR, vcfutils, VCFtools	GATK tranche 1 and SAMtools or Freebayes PASS; GATK tranche 2 and SAMtools PASS	-	-
Genotype	Variant callers	Majority call used. In the case of the three callers assigning homozygote alternate, homozygote reference and heterozygote genotypes, the genotype was set to be heterozygote. All other combinations were rejected.	-	-
Excess heterozygosity	R HardyWeinberg package	Bonferroni-adjusted probability of breaking of Hardy-Weinberg equilibrium resulting in excess heterozygosity < 0.05	Graffelman et al, 2008; Graffelman et al, 2015	https://cran.r-project.org/web/packages/HardyWeinberg/
Privately-common variants	Local allele frequency + MAF	Variants with private allele frequency greater than their MAF + 0.4	-	-
Mitochondrial quality scores	GATK Mutect2	FilterMutectCalls pass, read depth > 30, variant allele fraction >0.4	Benjamin et al, 2019	https://gatk.broadinstitute.org/hc/en-us
Splice region variant prediction score	SpliceAI	>0.5	Jaganathan et al, 2019	https://github.com/Illumina/SpliceAI
Minor allele frequency	gnomAD NFE	<0.1	Karczewski et al, 2020	https://gnomad.broadinstitute.org/
Minor allele frequency	1000Genomes EUR	<0.1 (if no data in gnomAD)	Genomes Project, 2015	https://www.internationalgenome.org/
Minor allele frequency	TOPMED	<0.1 (if no data in gnomAD or 1000Genomes)	Taliun et al, 2021	https://topmed.nhlbi.nih.gov/
Minor allele frequency	ESP6500 EAF	<0.1 (if no data in gnomAD, 1000Genomes or TOPMED)	Fu et al, 2013	https://evs.gs.washington.edu/EVS/
Pathogenicity prediction	CADD	>25	Rentzsch et al, 2019	cadd.gs.washington.edu/
5'UTR variant prediction score	Sutr	>1	-	https://github.com/leklab/5utr
Suppl. Table 2. Filters and filter settings for small variants.

### Sheet: Supp. Table 3A
Mouse gene symbol	Mouse ensembl	Mouse deafness reference	Human gene symbol	Human ensembl	Human deafness reference
Actg1	ENSMUSG00000062825	Belyantseva IA et al. Gamma-actin is required for cytoskeletal maintenance but not development. Proc Natl Acad Sci U S A. 2009 Jun 16;106(24):9703-8. doi:	ACTG1	ENSG00000184009	van Wijk E et al. A mutation in the gamma actin 1 (ACTG1) gene causes autosomal dominant hearing loss (DFNA20/26). J Med Genet. 2003 Dec;40(12):879-84. doi: 10.1136/jmg.40.12.879.; Zhu M et al. Mutations in the gamma-actin gene (ACTG1) are associated with dominant progressive deafness (DFNA20/26). Am J Hum Genet. 2003 Nov;73(5):1082-91. doi: 10.1086/379286. Epub 2003 Sep 16.
Adgrv1	ENSMUSG00000069170	McGee J et al. The very large G-protein-coupled receptor VLGR1: a component of the ankle link complex required for the normal development of auditory hair bundles. J Neurosci. 2006 Jun 14;26(24):6543-53. doi: 10.1523/JNEUROSCI.0693-06.2006.; Kohnson KR et al. The Mass1frings mutation underlies early onset hearing impairment in BUB/BnJ mice, a model for the auditory pathology of Usher syndrome IIC. Genomics. 2005 May;85(5):582-90. doi: 10.1016/j.ygeno.2005.02.006.; increased or absent threshold for auditory brainstem response seen in Adgrv1<tm1.1(KOMP)Vlcg> homozygote (IMPC data, www.mousephenotype.org). Dickinson et al. High-throughput discovery of novel developmental phenotypes, Nature. 2016 Sep 22;537(7621):508-514. doi: 10.1038/nature19356. Epub 2016 Sep 14.	ADGRV1	ENSG00000164199	Pieke-Dahl S et al. Genetic heterogeneity of Usher syndrome type II: localisation to chromosome 5q. J Med Genet. 2000 Apr;37(4):256-62. doi: 10.1136/jmg.37.4.256.; Weston MD et al. Mutations in the VLGR1 gene implicate G-protein signaling in the pathogenesis of Usher syndrome type II. Am J Hum Genet. 2004 Feb;74(2):357-66. doi: 10.1086/381685. Epub 2004 Jan 20.
Atoh1	ENSMUSG00000073043	Bermingham NA et al. Math1: an essential gene for the generation of inner ear hair cells. Science. 1999 Jun 11;284(5421):1837-41. doi: 10.1126/science.284.5421.1837.	ATOH1	ENSG00000172238	Brownstein Z et al. ATOH1, a Novel Human Deafness Gene, Detected in the Jewish Population Among a Spectrum of Genes for Inherited Hearing Loss. Assoc Res Otolaryngol Abs. 2021; 44:564.
Atp2b2	ENSMUSG00000030302	Lane PW. Deaf waddler (dfw). Mouse News Lett. 1987;77:129.; Street VA et al. Mutations in a plasma membrane Ca2+-ATPase gene cause deafness in deafwaddler mice. Nat Genet. 1998 Aug;19(4):390-4. doi: 10.1038/1284.; Kozel PJ et al. Balance and hearing deficits in mice with a null mutation in the gene encoding plasma membrane Ca2+-ATPase isoform 2. J Biol Chem. 1998 Jul 24;273(30):18693-6. doi: 10.1074/jbc.273.30.18693.	ATP2B2	ENSG00000157087	Smits JJ et al. De novo and inherited loss-of-function variants of ATP2B2 are associated with rapidly progressive hearing impairment. Hum Genet. 2019 Jan;138(1):61-72. doi: 10.1007/s00439-018-1965-1. Epub 2018 Dec 8.
Bsnd	ENSMUSG00000025418	Rickheit G et al. Endocochlear potential depends on Cl- channels: mechanism underlying deafness in Bartter syndrome IV. EMBO J. 2008 Nov 5;27(21):2907-17. doi: 10.1038/emboj.2008.203. Epub 2008 Oct 2.	BSND	ENSG00000162399	Riazuddin S et al. Molecular basis of DFNB73: mutations of BSND can cause nonsyndromic deafness or Bartter syndrome. Am J Hum Genet. 2009 Aug;85(2):273-80. doi: 10.1016/j.ajhg.2009.07.003. Epub 2009
Cabp2	ENSMUSG00000024857	abnormal auditory brainstem response seen in Cabp2<em1(IMPC)J> homozygote (IMPC data, www.mousephenotype.org). Dickinson et al. High-throughput discovery of novel developmental phenotypes, Nature. 2016 Sep 22;537(7621):508-514. doi: 10.1038/nature19356. Epub 2016 Sep 14.	CABP2	ENSG00000167791	Schrauwen I et al. A mutation in CABP2, expressed in cochlear hair cells, causes autosomal-recessive hearing impairment. Am J Hum Genet. 2012 Oct 5;91(4):636-45. doi: 10.1016/j.ajhg.2012.08.018. Epub
Cdc14a	ENSMUSG00000033502	Imtiaz A et al. CDC14A phosphatase is essential for hearing and male fertility in mouse and human. Hum Mol Genet. 2018 Mar 1;27(5):780-798. doi: 10.1093/hmg/ddx440.	CDC14A	ENSG00000079335	Imtiaz A et al. CDC14A phosphatase is essential for hearing and male fertility in mouse and human. Hum Mol Genet. 2018 Mar 1;27(5):780-798. doi: 10.1093/hmg/ddx440.
Cdh23	ENSMUSG00000012819	DEOL MS. The anatomy and development of the mutants pirouette, shaker-1 and waltzer in the mouse. Proc R Soc Lond B Biol Sci. 1956 May 29;145(919):206-13.; Bryda EC et al. A high-resolution genetic map around waltzer on mouse chromosome 10 and identification of a new allele of waltzer. Mamm Genome. 1997 Jan;8(1):1-4. doi: 10.1007/s003359900336.; Johnson KR et al. A major gene affecting age-related hearing loss in C57BL/6J mice. Hear Res. 1997 Dec;114(1-2):83-92. doi: 10.1016/s0378-5955(97)00155-x.; Di Palma F et al. Mutations in Cdh23, encoding a new type of cadherin, cause stereocilia disorganization in waltzer, the mouse model for Usher syndrome type 1D. Nat Genet. 2001 Jan;27(1):103-7. doi: 10.1038/83660.; Noben-Trauth K et al. Association of cadherin 23 with polygenic inheritance and genetic modification of sensorineural hearing loss. Nat Genet. 2003 Sep;35(1):21-3.doi: 10.1038/ng1226. Epub 2003 Aug 10.	CDH23	ENSG00000107736	Bork JM et al. Usher syndrome 1D and nonsyndromic autosomal recessive deafness DFNB12 are caused by allelic mutations of the novel cadherin-like gene CDH23. Am J Hum Genet. 2001 Jan;68(1):26-37. doi: 10.1086/316954. Epub 2000 Nov 21.; Wayne S et al. Localization of the Usher syndrome type ID gene (Ush1D) to chromosome 10. Hum Mol Genet. 1996 Oct;5(10):1689-92. doi: 10.1093/hmg/5.10.1689.; Bolz H et al. Mutation of CDH23, encoding a new member of the cadherin gene family, causes Usher syndrome type 1D. Nat Genet. 2001 Jan;27(1):108-12. doi: 10.1038/83667.
Ceacam16	ENSMUSG00000014686	Kammerer R et al. Loss of mammal-specific tectorial membrane component carcinoembryonic antigen cell adhesion molecule 16 (CEACAM16) leads to hearing impairment at low and high J Biol Chem. 2012 Jun 22;287(26):21584-98. doi: 10.1074/jbc.M111.320481. Epub	CEACAM16	ENSG00000213892	Zheng J et al. Carcinoembryonic antigen-related cell adhesion molecule 16 interacts with alpha-tectorin and is mutated in autosomal dominant hearing loss (DFNA4). Proc Natl Acad Sci U S A. 2011 Mar 8;108(10):4218-23. doi:
Chd7	ENSMUSG00000041235	Alavizadeh A et al. The Wheels mutation in the mouse causes vascular, hindbrain, and inner ear defects. Dev Biol. 2001 Jun 1;234(1):244-60. doi: 10.1006/dbio.2001.0241.; Bosman EA et al. Multiple mutations in mouse Chd7 provide models for CHARGE syndrome. Hum Mol Genet. 2005 Nov 15;14(22):3463-76. doi: 10.1093/hmg/ddi375. Epub 2005 Oct; Nolan PM et al. Heterozygosity mapping of partially congenic lines: mapping of a semidominant neurological mutation, Wheels (Whl), on mouse chromosome 4. Genetics. 1995 May;140(1):245-54. doi: 10.1093/genetics/140.1.245.	CHD7	ENSG00000171316	Vissers LE et al. Mutations in a new member of the chromodomain gene family cause CHARGE syndrome. Nat Genet. 2004 Sep;36(9):955-7. doi: 10.1038/ng1407. Epub 2004 Aug 8.
Cib2	ENSMUSG00000037493	Michel V et al. CIB2, defective in isolated deafness, is key for auditory hair cell mechanotransduction and survival. EMBO Mol Med. 2017 Dec;9(12):1711-1731.doi: 10.15252/emmm.201708087.; Bowl MR et al. A large scale hearing loss screen reveals an extensive unexplored genetic landscape for auditory dysfunction. Nat Commun. 2017 Oct 12;8(1):886. doi: 10.1038/s41467-017-00595-4.	CIB2	ENSG00000136425	Riazuddin S et al. Alterations of the CIB2 calcium- and integrin-binding protein cause Usher syndrome type 1J and nonsyndromic deafness DFNB48. Nat Genet. 2012 Nov;44(11):1265-71. doi: 10.1038/ng.2426. Epub 2012 Sep 30.
Cldn14	ENSMUSG00000047109	Ben-Yosef T et al. Claudin 14 knockout mice, a model for autosomal recessive deafness DFNB29, are deaf due to cochlear hair cell degeneration. Hum Mol Genet. 2003 Aug 15;12(16):2049-61. doi: 10.1093/hmg/ddg210.	CLDN14	ENSG00000159261	Wilcox ER et al. Mutations in the gene encoding tight junction claudin-14 cause autosomal recessive deafness DFNB29. Cell. 2001 Jan 12;104(1):165-72. doi: 10.1016/s0092-8674(01)00200-8.
Cldn9	ENSMUSG00000066720	Nakano Y et al. A claudin-9-based ion permeability barrier is essential for hearing. PLoS Genet. 2009 Aug;5(8):e1000610. doi: 10.1371/journal.pgen.1000610. Epub 2009	CLDN9	ENSG00000213937	Sineni CJ et al. A truncating CLDN9 variant is associated with autosomal recessive nonsyndromic hearing loss. Hum Genet. 2019 Oct;138(10):1071-1075. doi: 10.1007/s00439-019-02037-1. Epub 2019
Clic5	ENSMUSG00000023959	Gagnon LH et al. The chloride intracellular channel protein CLIC5 is expressed at high levels in hair cell stereocilia and is essential for normal inner ear function. J Neurosci. 2006 Oct 4;26(40):10188-98. doi: 10.1523/JNEUROSCI.2166-06.2006.	CLIC5	ENSG00000112782	Seco CZ et al. Progressive hearing loss and vestibular dysfunction caused by a homozygous nonsense mutation in CLIC5. Eur J Hum Genet. 2015 Feb;23(2):189-94. doi: 10.1038/ejhg.2014.83. Epub 2014 Apr
Clpp	ENSMUSG00000002660	Gispert S et al. Loss of mitochondrial peptidase Clpp leads to infertility, hearing loss plus growth retardation via accumulation of CLPX, mtDNA and inflammatory factors. Hum Mol Genet. 2013 Dec 15;22(24):4871-87. doi: 10.1093/hmg/ddt338. Epub 2013 Jul; increased or absent threshold for auditory brainstem response seen in Clpp<tm1a(EUCOMM)Wtsi> homozygote (IMPC data, www.mousephenotype.org). Dickinson et al. High-throughput discovery of novel developmental phenotypes, Nature. 2016 Sep 22;537(7621):508-514. doi: 10.1038/nature19356. Epub 2016 Sep 14.	CLPP	ENSG00000125656	Jenkinson EM et al. Perrault syndrome is caused by recessive mutations in CLPP, encoding a mitochondrial ATP-dependent chambered protease. Am J Hum Genet. 2013 Apr 4;92(4):605-13. doi: 10.1016/j.ajhg.2013.02.013. Epub
Clrn1	ENSMUSG00000043850	Geng R et al. Usher syndrome IIIA gene clarin-1 is essential for hair cell function and associated neural activation. Hum Mol Genet. 2009 Aug 1;18(15):2748-60. doi: 10.1093/hmg/ddp210. Epub 2009 May; increased or absent threshold for auditory brainstem response seen in Clrn1<tm1.1(KOMP)Vlcg> homozygote (IMPC data, www.mousephenotype.org). Dickinson et al. High-throughput discovery of novel developmental phenotypes, Nature. 2016 Sep 22;537(7621):508-514. doi: 10.1038/nature19356. Epub 2016 Sep 14.	CLRN1	ENSG00000163646	Joensuu T et al. Mutations in a novel gene with transmembrane domains underlie Usher syndrome type 3. Am J Hum Genet. 2001 Oct;69(4):673-84. doi: 10.1086/323610. Epub 2001 Aug 27.; Sankila EM et al. Assignment of an Usher syndrome type III (USH3) gene to chromosome 3q. Hum Mol Genet. 1995 Jan;4(1):93-8. doi: 10.1093/hmg/4.1.93.
Clrn2	ENSMUSG00000049530	Dunbar LA et al. Clarin-2 is essential for hearing by maintaining stereocilia integrity and function. EMBO Mol Med. 2019 Sep;11(9):e10288. doi: 10.15252/emmm.201910288. Epub 2019 Aug 26.; abnormal auditory brainstem response seen in Clrn2<em1(IMPC)J> homozygote (IMPC data, www.mousephenotype.org). Dickinson et al. High-throughput discovery of novel developmental phenotypes, Nature. 2016 Sep 22;537(7621):508-514. doi: 10.1038/nature19356. Epub 2016 Sep 14.	CLRN2	ENSG00000249581	Vona B et al. A biallelic variant in CLRN2 causes non-syndromic hearing loss in humans. Hum Genet. 2021 Jun;140(6):915-931. doi: 10.1007/s00439-020-02254-z. Epub 2021
Coch	ENSMUSG00000020953	Makishima T et al. Targeted disruption of mouse Coch provides functional evidence that DFNA9 hearing loss is not a COCH haploinsufficiency disorder. Hum Genet. 2005 Oct;118(1):29-34.doi: 10.1007/s00439-005-0001-4. Epub 2005 Oct 28.	COCH	ENSG00000100473	Robertson NG et al. Mutations in a novel cochlear gene cause DFNA9, a human nonsyndromic deafness with vestibular dysfunction. Nat Genet. 1998 Nov;20(3):299-303. doi: 10.1038/3118.
Col11a1	ENSMUSG00000027966	Li Y et al. A fibrillar collagen gene, Col11a1, is essential for skeletal morphogenesis. Cell. 1995 Feb 10;80(3):423-30. doi: 10.1016/0092-8674(95)90492-1.; Cho H et al. Ultrastructural changes of cochlea in mice with hereditary chondrodysplasia (cho/cho). Ann N Y Acad Sci. 1991;630:259-61.doi: 10.1111/j.1749-6632.1991.tb19598.x.	COL11A1	ENSG00000060718	Richards AJ et al. A family with Stickler syndrome type 2 has a mutation in the COL11A1 gene resulting in the substitution of glycine 97 by valine in alpha 1 (XI) collagen. Hum Mol Genet. 1996 Sep;5(9):1339-43. doi: 10.1093/hmg/5.9.1339.
Col11a2	ENSMUSG00000024330	McGuirt WT et al. Mutations in the KCNQ4 gene are responsible for autosomal dominant deafness in four DFNA2 families. Hum Mol Genet. 1999 Jul;8(7):1321-8. doi: 10.1093/hmg/8.7.1321.; Li SW et al. Targeted disruption of Col11a2 produces a mild cartilage phenotype in transgenic mice: comparison with the human disorder otospondylomegaepiphyseal dysplasia (OSMED). Dev Dyn. 2001 Oct;222(2):141-52. doi: 10.1002/dvdy.1178.	COL11A2	ENSG00000204248	Vikkula M et al. Autosomal dominant and recessive osteochondrodysplasias associated with the COL11A2 locus. Cell. 1995 Feb 10;80(3):431-7. doi: 10.1016/0092-8674(95)90493-x.; McGuirt WT et al. Mutations in the KCNQ4 gene are responsible for autosomal dominant deafness in four DFNA2 families. Hum Mol Genet. 1999 Jul;8(7):1321-8. doi: 10.1093/hmg/8.7.1321.; Chen W et al. Mutation of COL11A2 causes autosomal recessive non-syndromic hearing loss at the DFNB53 locus. J Med Genet. 2005 Oct;42(10):e61. doi: 10.1136/jmg.2005.032615. Epub 2005 Jul 20.
Col1a1	ENSMUSG00000001506	Bonadio J et al. Transgenic mouse model of the mild dominant form of osteogenesis imperfecta. Proc Natl Acad Sci U S A. 1990 Sep;87(18):7145-9. doi: 10.1073/pnas.87.18.7145.; Altschuler RA et al. An evaluation of otopathology in the MOV-13 transgenic mutant mouse. Ann N Y Acad Sci. 1991;630:249-52. doi: 10.1111/j.1749-6632.1991.tb19595.x.	COL1A1	ENSG00000108821	Ahmad NN et al. Stop codon in the procollagen II gene (COL2A1) in a family with the Stickler syndrome (arthro-ophthalmopathy). Proc Natl Acad Sci U S A. 1991 Aug 1;88(15):6624-7. doi: 10.1073/pnas.88.15.6624.
Col4a3	ENSMUSG00000079465	Cosgrove D et al. Ultrastructural, physiological, and molecular defects in the inner ear of a gene-knockout mouse model for autosomal Alport syndrome. Hear Res. 1998 Jul;121(1-2):84-98. doi: 10.1016/s0378-5955(98)00069-0.	COL4A3	ENSG00000169031	Mochizuki T et al. Identification of mutations in the alpha 3(IV) and alpha 4(IV) collagen genes in autosomal recessive Alport syndrome. Nat Genet. 1994 Sep;8(1):77-81. doi: 10.1038/ng0994-77.
Col4a4	ENSMUSG00000067158	Arnold CN et al. Rapid identification of a disease allele in mouse through whole genome sequencing and bulk segregation analysis. Genetics. 2011 Mar;187(3):633-41. doi: 10.1534/genetics.110.124586. Epub 2010 Dec	COL4A4	ENSG00000081052	Mochizuki T et al. Identification of mutations in the alpha 3(IV) and alpha 4(IV) collagen genes in autosomal recessive Alport syndrome. Nat Genet. 1994 Sep;8(1):77-81. doi: 10.1038/ng0994-77.
Col9a1	ENSMUSG00000026147	Suzuki N et al. Type IX collagen knock-out mouse shows progressive hearing loss. Neurosci Res. 2005 Mar;51(3):293-8. doi: 10.1016/j.neures.2004.12.001. Epub 2005 Jan 8.	COL9A1	ENSG00000112280	Van Camp G et al. A new autosomal recessive form of Stickler syndrome is caused by a mutation in the COL9A1 gene. Am J Hum Genet. 2006 Sep;79(3):449-57. doi: 10.1086/506478. Epub 2006 Jun 26.
Col9a2	ENSMUSG00000028626	Bowl MR et al. A large scale hearing loss screen reveals an extensive unexplored genetic landscape for auditory dysfunction. Nat Commun. 2017 Oct 12;8(1):886. doi: 10.1038/s41467-017-00595-4.	COL9A2	ENSG00000049089	Baker S et al. A loss of function mutation in the COL9A2 gene causes autosomal recessive Stickler syndrome. Am J Med Genet A. 2011 Jul;155A(7):1668-72. doi: 10.1002/ajmg.a.34071. Epub 2011
Col9a3	ENSMUSG00000027570	increased or absent threshold for auditory brainstem response seen in Col9a3<em1(IMPC)Tcp> homozygote (IMPC data, www.mousephenotype.org). Dickinson et al. High-throughput discovery of novel developmental phenotypes, Nature. 2016 Sep 22;537(7621):508-514. doi: 10.1038/nature19356. Epub 2016 Sep 14.	COL9A3	ENSG00000092758	Faletra F et al. Autosomal recessive Stickler syndrome due to a loss of function mutation in the COL9A3 gene. Am J Med Genet A. 2014 Jan;164A(1):42-7. doi: 10.1002/ajmg.a.36165. Epub 2013 Nov
Crym	ENSMUSG00000030905	Suzuki S et al. micro-Crystallin as an intracellular 3,5,3'-triiodothyronine holder in vivo. Mol Endocrinol. 2007 Apr;21(4):885-94. doi: 10.1210/me.2006-0403. Epub 2007 Jan	CRYM	ENSG00000103316	Abe S et al. Identification of CRYM as a candidate responsible for nonsyndromic deafness, through cDNA microarray analysis of human cochlear and vestibular tissues. Am J Hum Genet. 2003 Jan;72(1):73-82. doi: 10.1086/345398. Epub 2002 Dec 6.
Diaph3	ENSMUSG00000022021	Schoen CJ et al. Diaphanous homolog 3 (Diap3) overexpression causes progressive hearing loss and inner hair cell defects in a transgenic mouse model of human deafness. PLoS One. 2013;8(2):e56520.doi: 10.1371/journal.pone.0056520. Epub 2013 Feb 18.	DIAPH3	ENSG00000139734	Schoen CJ et al. Increased activity of Diaphanous homolog 3 (DIAPH3)/diaphanous causes hearing defects in humans with auditory neuropathy and in Drosophila. Proc Natl Acad Sci U S A. 2010 Jul 27;107(30):13396-401.; Kim TB et al. A gene responsible for autosomal dominant auditory neuropathy (AUNA1) maps to 13q14-21. J Med Genet. 2004 Nov;41(11):872-6. doi: 10.1136/jmg.2004.020628.
Dmd	ENSMUSG00000045103	Raynor EM and Mulroy MJ. Sensorineural hearing loss in the mdx mouse: a model of Duchenne muscular dystrophy. Laryngoscope. 1997 Aug;107(8):1053-6. doi: 10.1097/00005537-199708000-00009.	DMD	ENSG00000198947	Pfister MH et al. A second family with nonsyndromic sensorineural hearing loss linked to Xp21.2: refinement of the DFN4 locus within DMD. Genomics. 1998 Nov 1;53(3):377-82. doi: 10.1006/geno.1998.5538.; Pfister MH et al. Clinical evidence for dystrophin dysfunction as a cause of hearing loss in locus DFN4. Laryngoscope. 1999 May;109(5):730-5. doi: 10.1097/00005537-199905000-00010.
Edn3	ENSMUSG00000027524	Baynash AG et al. Interaction of endothelin-3 with endothelin-B receptor is essential for development of epidermal melanocytes and enteric neurons. Cell. 1994 Dec 30;79(7):1277-85.doi: 10.1016/0092-8674(94)90018-3. ; Edery P et al. Mutation of the endothelin-3 gene in the Waardenburg-Hirschsprung disease (Shah-Waardenburg syndrome). Nat Genet. 1996 Apr;12(4):442-4.doi: 10.1038/ng0496-442.	EDN3	ENSG00000124205	Edery P et al. Mutation of the endothelin-3 gene in the Waardenburg-Hirschsprung disease (Shah-Waardenburg syndrome). Nat Genet. 1996 Apr;12(4):442-4. doi: 10.1038/ng0496-442.
Ednrb	ENSMUSG00000022122	Deol MS. The neural crest and the acoustic ganglion. J Embryol Exp Morphol. 1967 Jun;17(3):533-41.; Hosoda K et al. Targeted and natural (piebald-lethal) mutations of endothelin-B receptor gene produce megacolon associated with spotted coat color in mice. Cell. 1994 Dec 30;79(7):1267-76. doi: 10.1016/0092-8674(94)90017-5.; Matsushima Y et al. A mouse model of Waardenburg syndrome type 4 with a new spontaneous mutation of the endothelin-B receptor gene. Mamm Genome. 2002 Jan;13(1):30-5. doi: 10.1007/s00335-001-3038-2.	EDNRB	ENSG00000136160	Attie T et al. Mutation of the endothelin-receptor B gene in Waardenburg-Hirschsprung disease. Hum Mol Genet. 1995 Dec;4(12):2407-9. doi: 10.1093/hmg/4.12.2407.
Elmod3	ENSMUSG00000056698	Li W et al. Elmod3 knockout leads to progressive hearing loss and abnormalities in cochlear hair cell stereocilia. Hum Mol Genet. 2019 Dec 15;28(24):4103-4112. doi: 10.1093/hmg/ddz240.	ELMOD3	ENSG00000115459	Jaworek TJ et al. An alteration in ELMOD3, an Arl2 GTPase-activating protein, is associated with hearing impairment in humans. PLoS Genet. 2013;9(9):e1003774. doi: 10.1371/journal.pgen.1003774. Epub 2013 Sep
Eps8	ENSMUSG00000015766	Manor U et al. Regulation of stereocilia length by myosin XVa and whirlin depends on the actin-regulatory protein Eps8. Curr Biol. 2011 Jan 25;21(2):167-72. doi: 10.1016/j.cub.2010.12.046. Epub 2011	EPS8	ENSG00000151491	Behlouli A et al. EPS8, encoding an actin-binding protein of cochlear hair cell stereocilia, is a new causal gene for autosomal recessive profound deafness. Orphanet J Rare Dis. 2014 Apr 17;9:55. doi: 10.1186/1750-1172-9-55.
Eps8l2	ENSMUSG00000025504	Furness DN et al. Progressive hearing loss and gradual deterioration of sensory hair bundles in the ears of mice lacking the actin-binding protein Eps8L2. Proc Natl Acad Sci U S A. 2013 Aug 20;110(34):13898-903.; Dahmani M et al. EPS8L2 is a new causal gene for childhood onset autosomal recessive progressive hearing loss. Orphanet J Rare Dis. 2015 Aug 19;10:96. doi: 10.1186/s13023-015-0316-8.	EPS8L2	ENSG00000177106	Dahmani M et al. EPS8L2 is a new causal gene for childhood onset autosomal recessive progressive hearing loss. Orphanet J Rare Dis. 2015 Aug 19;10:96. doi: 10.1186/s13023-015-0316-8.
Espn	ENSMUSG00000028943	Zheng L et al. The deaf jerker mouse has a mutation in the gene encoding the espin actin-bundling proteins of hair cell stereocilia and lacks espins. Cell. 2000 Aug 4;102(3):377-85. doi: 10.1016/s0092-8674(00)00042-8.e. Behav Neurosci. 1983 Jun;97(3):381-91. doi: 10.1037//0735-7044.97.3.381.; Deol MS. The anomalies of the labyrinth of the mutants varitint-waddler, shaker-2 and jerker in the mouse. J Genet. 1954; 52, 562-588. doi: 10.1007%2FBF02985081; Steel KP and Bock GR. Cochlear dysfunction in the jerker mouse. Behav Neurosci. 1983 Jun;97(3):381-91. doi: 10.1037//0735-7044.97.3.381.; Gruneberg H et al. The Origin of Jerker, a New Gene Mutation of the House Mouse, and Linkage Studies Made with It. Proc Natl Acad Sci U S A. 1941 Dec 15;27(12):562-5. doi: 10.1073/pnas.27.12.562.	ESPN	ENSG00000187017	Naz S et al. Mutations of ESPN cause autosomal recessive deafness and vestibular dysfunction. J Med Genet. 2004 Aug;41(8):591-5. doi: 10.1136/jmg.2004.018523.
Esrrb	ENSMUSG00000021255	Chen J and Nathans J. Estrogen-related receptor beta/NR3B2 controls epithelial cell fate and endolymph production by the stria vascularis. Dev Cell. 2007 Sep;13(3):325-37. doi: 10.1016/j.devcel.2007.07.011.	ESRRB	ENSG00000119715	Collin RW et al. Mutations of ESRRB encoding estrogen-related receptor beta cause autosomal-recessive nonsyndromic hearing impairment DFNB35. Am J Hum Genet. 2008 Jan;82(1):125-38. doi: 10.1016/j.ajhg.2007.09.008.
Eya1	ENSMUSG00000025932	Johnson KR et al. Inner ear and kidney anomalies caused by IAP insertion in an intron of the Eya1 gene in a mouse model of BOR syndrome. Hum Mol Genet. 1999 Apr;8(4):645-53. doi: 10.1093/hmg/8.4.645.; Xu PX et al. Eya1-deficient mice lack ears and kidneys and show abnormal apoptosis of organ primordia. Nat Genet. 1999 Sep;23(1):113-7. doi: 10.1038/12722.	EYA1	ENSG00000104313	Abdelhak S et al. A human homologue of the Drosophila eyes absent gene underlies branchio-oto-renal (BOR) syndrome and identifies a novel gene family. Nat Genet. 1997 Feb;15(2):157-64. doi: 10.1038/ng0297-157.
Eya4	ENSMUSG00000010461	Depreux FF et al. Eya4-deficient mice are a model for heritable otitis media. J Clin Invest. 2008 Feb;118(2):651-8. doi: 10.1172/JCI32899.	EYA4	ENSG00000112319	Wayne S et al. Mutations in the transcriptional activator EYA4 cause late-onset deafness at the DFNA10 locus. Hum Mol Genet. 2001 Feb 1;10(3):195-200. doi: 10.1093/hmg/10.3.195.
Foxi1	ENSMUSG00000047861	Hulander M et al. The winged helix transcription factor Fkh10 is required for normal development of the inner ear. Nat Genet. 1998 Dec;20(4):374-6. doi: 10.1038/3850.	FOXI1	ENSG00000168269	Yang T et al. Transcriptional control of SLC26A4 is involved in Pendred syndrome and nonsyndromic enlargement of vestibular aqueduct (DFNB4). Am J Hum Genet. 2007 Jun;80(6):1055-63. doi: 10.1086/518314. Epub 2007 Apr 23.
Gas2	ENSMUSG00000030498	Chen T et al. Cochlear supporting cells require GAS2 for cytoskeletal architecture and hearing. Dev Cell. 2021 May 17;56(10):1526-1540.e7. doi: 10.1016/j.devcel.2021.04.017.	GAS2	ENSG00000148935	Chen T et al. Cochlear supporting cells require GAS2 for cytoskeletal architecture and hearing. Dev Cell. 2021 May 17;56(10):1526-1540.e7. doi: 10.1016/j.devcel.2021.04.017.
Gipc3	ENSMUSG00000034872	Charizopoulou N et al. Gipc3 mutations associated with audiogenic seizures and sensorineural hearing loss in mouse and human. Nat Commun. 2011 Feb 15;2:201. doi: 10.1038/ncomms1200.; increased or absent threshold for auditory brainstem response seen in Gipc3<tm1b(KOMP)Wtsi> homozygote (IMPC data, www.mousephenotype.org). Dickinson et al. High-throughput discovery of novel developmental phenotypes, Nature. 2016 Sep 22;537(7621):508-514. doi: 10.1038/nature19356. Epub 2016 Sep 14.	GIPC3	ENSG00000179855	Charizopoulou N et al. Gipc3 mutations associated with audiogenic seizures and sensorineural hearing loss in mouse and human. Nat Commun. 2011 Feb 15;2:201. doi: 10.1038/ncomms1200.; Rehman AU et al. Mutations of GIPC3 cause nonsyndromic hearing loss DFNB72 but not DFNB81 that also maps to chromosome 19p. Hum Genet. 2011 Dec;130(6):759-65. doi: 10.1007/s00439-011-1018-5. Epub 2011 Jun; Ain Q et al. The autosomal recessive nonsyndromic deafness locus DFNB72 is located on chromosome 19p13.3. Hum Genet. 2007 Dec;122(5):445-50. doi: 10.1007/s00439-007-0418-z. Epub 2007 Aug
Gjb2	ENSMUSG00000046352	Cohen-Salmon M et al. Targeted ablation of connexin26 in the inner ear epithelial gap junction network causes hearing impairment and cell death. Curr Biol. 2002 Jul 9;12(13):1106-11. doi: 10.1016/s0960-9822(02)00904-1.; Kudo T et al. Transgenic expression of a dominant-negative connexin26 causes degeneration of the organ of Corti and non-syndromic deafness. Hum Mol Genet. 2003 May 1;12(9):995-1004. doi: 10.1093/hmg/ddg116.	GJB2	ENSG00000165474	Kelsell DP et al. Connexin 26 mutations in hereditary non-syndromic sensorineural deafness. Nature. 1997 May 1;387(6628):80-3. doi: 10.1038/387080a0.
Gjb3	ENSMUSG00000042367	Liu XZ et al. Mutations in connexin31 underlie recessive as well as dominant non-syndromic hearing loss. Hum Mol Genet. 2000 Jan 1;9(1):63-7. doi: 10.1093/hmg/9.1.63.; Plum A et al. Connexin31-deficiency in mice causes transient placental dysmorphogenesis but does not impair hearing and skin differentiation. Dev Biol. 2001 Mar 15;231(2):334-47. doi: 10.1006/dbio.2000.0148.; increased or absent threshold for auditory brainstem response seen in Gjb3<tm1.1(KOMP)Vlcg> heterozygote (IMPC data, www.mousephenotype.org). Dickinson et al. High-throughput discovery of novel developmental phenotypes, Nature. 2016 Sep 22;537(7621):508-514. doi: 10.1038/nature19356. Epub 2016 Sep 14.	GJB3	ENSG00000188910	Xia JH et al. Mutations in the gene encoding gap junction protein beta-3 associated with autosomal dominant hearing impairment. Nat Genet. 1998 Dec;20(4):370-3. doi: 10.1038/3845.
Gjb6	ENSMUSG00000040055	Teubner B et al. Connexin30 (Gjb6)-deficiency causes severe hearing impairment and lack of endocochlear potential. Hum Mol Genet. 2003 Jan 1;12(1):13-21. doi: 10.1093/hmg/ddg001.	GJB6	ENSG00000121742	del Castillo I et al. A deletion involving the connexin 30 gene in nonsyndromic hearing impairment. N Engl J Med. 2002 Jan 24;346(4):243-9. doi: 10.1056/NEJMoa012052.; Grifa A et al. Mutations in GJB6 cause nonsyndromic autosomal dominant deafness at DFNA3 locus. Nat Genet. 1999 Sep;23(1):16-8. doi: 10.1038/12612.
Gli3	ENSMUSG00000021318	Driver EC et al. Hedgehog signaling regulates sensory cell formation and auditory function in mice and humans. J Neurosci. 2008 Jul 16;28(29):7350-8. doi: 10.1523/JNEUROSCI.0312-08.2008.	GLI3	ENSG00000106571	Driver EC et al. Hedgehog signaling regulates sensory cell formation and auditory function in mice and humans. J Neurosci. 2008 Jul 16;28(29):7350-8. doi: 10.1523/JNEUROSCI.0312-08.2008.
Gpsm2	ENSMUSG00000027883	Tarchini B et al. A molecular blueprint at the apical surface establishes planar asymmetry in cochlear hair cells. Dev Cell. 2013 Oct 14;27(1):88-102. doi: 10.1016/j.devcel.2013.09.011.; Ezan J et al. Primary cilium migration depends on G-protein signalling control of subapical cytoskeleton. Nat Cell Biol. 2013 Sep;15(9):1107-15. doi: 10.1038/ncb2819. Epub 2013 Aug 11.; Bhonker Y et al. The GPSM2/LGN GoLoco motifs are essential for hearing. Mamm Genome. 2016 Feb;27(1-2):29-46. doi: 10.1007/s00335-015-9614-7. Epub 2015	GPSM2	ENSG00000121957	Walsh T et al. Genomic duplication and overexpression of TJP2/ZO-2 leads to altered expression of apoptosis genes in progressive nonsyndromic hearing loss DFNA51. Am J Hum Genet. 2010 Jul 9;87(1):101-9. doi: 10.1016/j.ajhg.2010.05.011. Epub
Grxcr1	ENSMUSG00000068082	DEOL MS. The anatomy and development of the mutants pirouette, shaker-1 and waltzer in the mouse. Proc R Soc Lond B Biol Sci. 1956 May 29;145(919):206-13.; Erven A et al. A novel stereocilia defect in sensory hair cells of the deaf mouse mutant Tasmanian devil. Eur J Neurosci. 2002 Oct;16(8):1433-41. doi: 10.1046/j.1460-9568.2002.02213.x.; Odeh H et al. Mutations in Grxcr1 are the basis for inner ear dysfunction in the pirouette mouse. Am J Hum Genet. 2010 Feb 12;86(2):148-60. doi: 10.1016/j.ajhg.2010.01.016. Epub; Schraders M et al. Homozygosity mapping reveals mutations of GRXCR1 as a cause of autosomal-recessive nonsyndromic hearing impairment. Am J Hum Genet. 2010 Feb 12;86(2):138-47. doi: 10.1016/j.ajhg.2009.12.017.; Woolley GW and Dickie MM. Pirouetting mice. J Hered 1945; 36, 281-284.	GRXCR1	ENSG00000215203	Schraders M et al. Homozygosity mapping reveals mutations of GRXCR1 as a cause of autosomal-recessive nonsyndromic hearing impairment. Am J Hum Genet. 2010 Feb 12;86(2):138-47. doi: 10.1016/j.ajhg.2009.12.017. Epub
Grxcr2	ENSMUSG00000073574	Imtiaz A et al. A frameshift mutation in GRXCR2 causes recessively inherited hearing loss. Hum Mutat. 2014 May;35(5):618-24. doi: 10.1002/humu.22545. Epub 2014 Apr 7.	GRXCR2	ENSG00000204928	Imtiaz A et al. A frameshift mutation in GRXCR2 causes recessively inherited hearing loss. Hum Mutat. 2014 May;35(5):618-24. doi: 10.1002/humu.22545. Epub 2014 Apr 7.
Gsdme	ENSMUSG00000029821	Van Laer L et al. Mice lacking Dfna5 show a diverging number of cochlear fourth row outer hair cells. Neurobiol Dis. 2005 Aug;19(3):386-99. doi: 10.1016/j.nbd.2005.01.019.	GSDME	ENSG00000105928	Van Laer L et al. Nonsyndromic hearing impairment is associated with a mutation in DFNA5. Nat Genet. 1998 Oct;20(2):194-7. doi: 10.1038/2503.
Hars	ENSMUSG00000001380	Potter PK et al. Novel gene function revealed by mouse mutagenesis screens for models of age-related disease. Nat Commun. 2016 Aug 18;7:12444. doi: 10.1038/ncomms12444.	HARS	ENSG00000170445	Puffenberger EG et al. Genetic mapping and exome sequencing identify variants associated with five novel diseases. PLoS One. 2012;7(1):e28936. doi: 10.1371/journal.pone.0028936. Epub 2012 Jan 17.
Hgf	ENSMUSG00000028864	Schultz JM et al. Noncoding mutations of HGF are associated with nonsyndromic hearing loss, DFNB39. Am J Hum Genet. 2009 Jul;85(1):25-39. doi: 10.1016/j.ajhg.2009.06.003. Epub 2009; Morell RJ et al. Noncoding Microdeletion in Mouse Hgf Disrupts Neural Crest Migration into the Stria Vascularis, Reduces the Endocochlear Potential, and Suggests the J Neurosci. 2020 Apr 8;40(15):2976-2992. doi: 10.1523/JNEUROSCI.2278-19.2020.	HGF	ENSG00000019991	Schultz JM et al. Noncoding mutations of HGF are associated with nonsyndromic hearing loss, DFNB39. Am J Hum Genet. 2009 Jul;85(1):25-39. doi: 10.1016/j.ajhg.2009.06.003. Epub 2009
Homer2	ENSMUSG00000025813	Azaiez H et al. HOMER2, a stereociliary scaffolding protein, is essential for normal hearing in humans and mice. PLoS Genet. 2015 Mar 27;11(3):e1005137. doi: 10.1371/journal.pgen.1005137.; abnormal auditory brainstem response seen in Homer2<em1(IMPC)J> homozygote (IMPC data, www.mousephenotype.org). Dickinson et al. High-throughput discovery of novel developmental phenotypes, Nature. 2016 Sep 22;537(7621):508-514. doi: 10.1038/nature19356. Epub 2016 Sep 14.	HOMER2	ENSG00000103942	Azaiez H et al. HOMER2, a stereociliary scaffolding protein, is essential for normal hearing in humans and mice. PLoS Genet. 2015 Mar 27;11(3):e1005137. doi: 10.1371/journal.pgen.1005137.
Hoxa2	ENSMUSG00000014704	Rijli FM et al. A homeotic transformation is generated in the rostral branchial region of the head by disruption of Hoxa-2, which acts as a selector gene. Cell. 1993 Dec 31;75(7):1333-49. doi: 10.1016/0092-8674(93)90620-6.; increased or absent threshold for auditory brainstem response seen in Hoxa2<tm1b(EUCOMM)Wtsi> heterozygote (IMPC data, www.mousephenotype.org). Dickinson et al. High-throughput discovery of novel developmental phenotypes, Nature. 2016 Sep 22;537(7621):508-514. doi: 10.1038/nature19356. Epub 2016 Sep 14.	HOXA2	ENSG00000105996	Alasti F et al. A mutation in HOXA2 is responsible for autosomal-recessive microtia in an Iranian family. Am J Hum Genet. 2008 Apr;82(4):982-91. doi: 10.1016/j.ajhg.2008.02.015.
Hoxb1	ENSMUSG00000018973	Di Bonito M et al. Assembly of the auditory circuitry by a Hox genetic network in the mouse brainstem. PLoS Genet. 2013;9(2):e1003249. doi: 10.1371/journal.pgen.1003249. Epub 2013 Feb	HOXB1	ENSG00000120094	Webb BD et al. HOXB1 founder mutation in humans recapitulates the phenotype of Hoxb1-/- mice. Am J Hum Genet. 2012 Jul 13;91(1):171-9. doi: 10.1016/j.ajhg.2012.05.018. Epub
Ildr1	ENSMUSG00000022900	Morozko EL et al. ILDR1 null mice, a model of human deafness DFNB42, show structural aberrations of tricellular tight junctions and degeneration of auditory hair cells. Hum Mol Genet. 2015 Feb 1;24(3):609-24. doi: 10.1093/hmg/ddu474. Epub 2014 Sep	ILDR1	ENSG00000145103	Borck G et al. Loss-of-function mutations of ILDR1 cause autosomal-recessive hearing impairment DFNB42. Am J Hum Genet. 2011 Feb 11;88(2):127-37. doi: 10.1016/j.ajhg.2010.12.011. Epub
Kcne1	ENSMUSG00000039639	Letts VA et al. A new spontaneous mouse mutation in the Kcne1 gene. Mamm Genome. 2000 Oct;11(10):831-5. doi: 10.1007/s003350010178.; increased or absent threshold for auditory brainstem response seen in Kcne1<tm1b(EUCOMM)Hmgu> homozygote (IMPC data, www.mousephenotype.org). Dickinson et al. High-throughput discovery of novel developmental phenotypes, Nature. 2016 Sep 22;537(7621):508-514. doi: 10.1038/nature19356. Epub 2016 Sep 14.	KCNE1	ENSG00000180509	Tyson J et al. IsK and KvLQT1: mutation in either of the two subunits of the slow component of the delayed rectifier potassium channel can cause Jervell and Lange-Nielsen Hum Mol Genet. 1997 Nov;6(12):2179-85. doi: 10.1093/hmg/6.12.2179.; Schulze-Bahr E et al. KCNE1 mutations cause jervell and Lange-Nielsen syndrome. Nat Genet. 1997 Nov;17(3):267-8. doi: 10.1038/ng1197-267.
Kcnj10	ENSMUSG00000044708	Marcus DC et al. KCNJ10 (Kir4.1) potassium channel knockout abolishes endocochlear potential. Am J Physiol Cell Physiol. 2002 Feb;282(2):C403-7. doi:	KCNJ10	ENSG00000177807	Yang T et al. Mutations of KCNJ10 together with mutations of SLC26A4 cause digenic nonsyndromic hearing loss associated with enlarged vestibular aqueduct syndrome. Am J Hum Genet. 2009 May;84(5):651-7. doi: 10.1016/j.ajhg.2009.04.014. Epub 2009
Kcnq1	ENSMUSG00000009545	Casimiro MC et al. Targeted disruption of the Kcnq1 gene produces a mouse model of Jervell and Lange-Nielsen Syndrome. Proc Natl Acad Sci U S A. 2001 Feb 27;98(5):2526-31. doi: 10.1073/pnas.041398998.; Lee MP et al. Targeted disruption of the Kvlqt1 gene causes deafness and gastric hyperplasia in mice. J Clin Invest. 2000 Dec;106(12):1447-55. doi: 10.1172/JCI10897.	KCNQ1	ENSG00000053918	Neyroud N et al. A novel mutation in the potassium channel gene KVLQT1 causes the Jervell and Lange-Nielsen cardioauditory syndrome. Nat Genet. 1997 Feb;15(2):186-9. doi: 10.1038/ng0297-186.
Kcnq4	ENSMUSG00000028631	Kharkovets T et al. Mice with altered KCNQ4 K+ channels implicate sensory outer hair cells in human progressive deafness. EMBO J. 2006 Feb 8;25(3):642-52. doi: 10.1038/sj.emboj.7600951. Epub 2006 Jan 26.	KCNQ4	ENSG00000117013	Kubisch C et al. KCNQ4, a novel potassium channel expressed in sensory outer hair cells, is mutated in dominant deafness. Cell. 1999 Feb 5;96(3):437-46. doi: 10.1016/s0092-8674(00)80556-5.
Kitl	ENSMUSG00000019966	Copeland NG et al. Mast cell growth factor maps near the steel locus on mouse chromosome 10 and is deleted in a number of steel alleles. Cell. 1990 Oct 5;63(1):175-83. doi: 10.1016/0092-8674(90)90298-s.; Deol MS. The relationship between abnormalities of pigmentation and of the inner ear. Proc R Soc Lond B Biol Sci. 1970 Apr 7;175(1039):201-17.; Schrott A et al. Deterioration of hearing function in mice with neural crest defect. Hear Res. 1990 Jun;46(1-2):1-7. doi: 10.1016/0378-5955(90)90134-b.	KITLG	ENSG00000049130	Zazo Seco C et al. Allelic Mutations of KITLG, Encoding KIT Ligand, Cause Asymmetric and Unilateral Hearing Loss and Waardenburg Syndrome Type 2. Am J Hum Genet. 2015 Nov 5;97(5):647-60. doi: 10.1016/j.ajhg.2015.09.011. Epub
Lhfpl5	ENSMUSG00000062252	Longo-Guess CM et al. A missense mutation in the previously undescribed gene Tmhs underlies deafness in hurry-scurry (hscy) mice. Proc Natl Acad Sci U S A. 2005 May 31;102(22):7894-9.; Longo-Guess CM et al. Targeted knockout and lacZ reporter expression of the mouse Tmhs deafness gene and characterization of the hscy-2J mutation. Mamm Genome. 2007 Sep;18(9):646-56. doi: 10.1007/s00335-007-9049-x. Epub 2007 Sep	LHFPL5	ENSG00000197753	Kalay E et al. Mutations in the lipoma HMGIC fusion partner-like 5 (LHFPL5) gene cause autosomal recessive nonsyndromic hearing loss. Hum Mutat. 2006 Jul;27(7):633-9. doi: 10.1002/humu.20368.; Shabbir MI et al. Mutations of human TMHS cause recessively inherited non-syndromic hearing loss. J Med Genet. 2006 Aug;43(8):634-40. doi: 10.1136/jmg.2005.039834. Epub 2006 Feb; Tlili A et al. A novel autosomal recessive non-syndromic deafness locus, DFNB66, maps to chromosome 6p21.2-22.3 in a large Tunisian consanguineous family. Hum Hered. 2005;60(3):123-8. doi: 10.1159/000088974. Epub 2005 Oct 18.
Loxhd1	ENSMUSG00000032818	Grillet N et al. Harmonin mutations cause mechanotransduction defects in cochlear hair cells. Neuron. 2009 May 14;62(3):375-87. doi: 10.1016/j.neuron.2009.04.006.	LOXHD1	ENSG00000167210	Grillet N et al. Mutations in LOXHD1, an evolutionarily conserved stereociliary protein, disrupt hair cell function in mice and cause progressive hearing loss in humans. Am J Hum Genet. 2009 Sep;85(3):328-37. doi: 10.1016/j.ajhg.2009.07.017.
Map1b	ENSMUSG00000052727	Cui L et al. Mutations of MAP1B, encoding the microtubule-associated phosphoprotein, cause sensorineural hearing loss. Assoc Res Otolaryngol Abs. 2020; 43:674.	MAP1B	ENSG00000131711	Cui L et al. Mutations of MAP1B encoding a microtubule-associated phosphoprotein cause sensorineural hearing loss. JCI Insight. 2020 Dec 3;5(23). pii: 136046. doi: 10.1172/jci.insight.136046.
Marveld2	ENSMUSG00000021636	Nayak G et al. Tricellulin deficiency affects tight junction architecture and cochlear hair cells. J Clin Invest. 2013 Sep;123(9):4036-49. doi: 10.1172/JCI69031. Epub 2013 Aug 27.; increased or absent threshold for auditory brainstem response seen in Marveld2<tm1b(EUCOMM)Wtsi> homozygote (IMPC data, www.mousephenotype.org). Dickinson et al. High-throughput discovery of novel developmental phenotypes, Nature. 2016 Sep 22;537(7621):508-514. doi: 10.1038/nature19356. Epub 2016 Sep 14.	MARVELD2	ENSG00000152939	Riazuddin S et al. Tricellulin is a tight-junction protein necessary for hearing. Am J Hum Genet. 2006 Dec;79(6):1040-51. doi: 10.1086/510022. Epub 2006 Oct 31.
Mir96	ENSMUSG00000065586	Mencia A et al. Mutations in the seed region of human miR-96 are responsible for nonsyndromic progressive hearing loss. Nat Genet. 2009 May;41(5):609-13. doi: 10.1038/ng.355. Epub 2009 Apr 12.; Lewis MA et al. An ENU-induced mutation of miR-96 associated with progressive hearing loss in mice. Nat Genet. 2009 May;41(5):614-8. doi: 10.1038/ng.369. Epub 2009 Apr 12.; increased or absent threshold for auditory brainstem response seen in Mir96<tm3.2(IMPC)Wtsi>, Mir96<tm2.2(IMPC)Wtsi> homozygote (IMPC data, www.mousephenotype.org). Dickinson et al. High-throughput discovery of novel developmental phenotypes, Nature. 2016 Sep 22;537(7621):508-514. doi: 10.1038/nature19356. Epub 2016 Sep 14.	MIR96	ENSG00000199158	Mencia A et al. Mutations in the seed region of human miR-96 are responsible for nonsyndromic progressive hearing loss. Nat Genet. 2009 May;41(5):609-13. doi: 10.1038/ng.355. Epub 2009 Apr 12.
Mitf	ENSMUSG00000035158	Deol MS. The relationship between abnormalities of pigmentation and of the inner ear. Proc R Soc Lond B Biol Sci. 1970 Apr 7;175(1039):201-17.; Hodgkinson CA et al. Mutations at the mouse microphthalmia locus are associated with defects in a gene encoding a novel basic-helix-loop-helix-zipper protein. Cell. 1993 Jul 30;74(2):395-404. doi: 10.1016/0092-8674(93)90429-t.; Tassabehji M et al. Waardenburg syndrome type 2 caused by mutations in the human microphthalmia (MITF) gene. Nat Genet. 1994 Nov;8(3):251-5. doi: 10.1038/ng1194-251.	MITF	ENSG00000187098	Tassabehji M et al. Waardenburg syndrome type 2 caused by mutations in the human microphthalmia (MITF) gene. Nat Genet. 1994 Nov;8(3):251-5. doi: 10.1038/ng1194-251.
Mpzl2	ENSMUSG00000032092	Wesdorp M et al. MPZL2, Encoding the Epithelial Junctional Protein Myelin Protein Zero-like 2, Is Essential for Hearing in Man and Mouse. Am J Hum Genet. 2018 Jul 5; 103(1): 74–88. Published online 2018 Jun 28. doi: 10.1016/j.ajhg.2018.05.011	MPZL2	ENSG00000149573	Wesdorp M et al. MPZL2, Encoding the Epithelial Junctional Protein Myelin Protein Zero-like 2, Is Essential for Hearing in Man and Mouse. Am J Hum Genet. 2018 Jul 5; 103(1): 74–88. Published online 2018 Jun 28. doi: 10.1016/j.ajhg.2018.05.011
Msrb3	ENSMUSG00000051236	Kwon TJ et al. Methionine sulfoxide reductase B3 deficiency causes hearing loss due to stereocilia degeneration and apoptotic cell death in cochlear hair cells. Hum Mol Genet. 2014 Mar 15;23(6):1591-601. doi: 10.1093/hmg/ddt549. Epub 2013 Nov	MSRB3	ENSG00000174099	Ahmed ZM et al. Functional null mutations of MSRB3 encoding methionine sulfoxide reductase are associated with human deafness DFNB74. Am J Hum Genet. 2011 Jan 7;88(1):19-29. doi: 10.1016/j.ajhg.2010.11.010. Epub; Waryah AM et al. DFNB74, a novel autosomal recessive nonsyndromic hearing impairment locus on chromosome 12q14.2-q15. Clin Genet. 2009 Sep;76(3):270-5. doi: 10.1111/j.1399-0004.2009.01209.x. Epub
Myh9	ENSMUSG00000022443	Suzuki N et al. Establishment of mouse model of MYH9 disorders: heterozygous R702C mutation provokes macrothrombocytopenia with leukocyte inclusion bodies, renal PLoS One. 2013 Aug 20;8(8):e71187. doi: 10.1371/journal.pone.0071187.; Parker LL et al. Absence of hearing loss in a mouse model for DFNA17 and MYH9-related disease: the use of public gene-targeted ES cell resources. Brain Res. 2006 May 26;1091(1):235-42. doi: 10.1016/j.brainres.2006.03.032.	MYH9	ENSG00000100345	Lalwani AK et al. Human nonsyndromic hereditary deafness DFNA17 is due to a mutation in nonmuscle myosin MYH9. Am J Hum Genet. 2000 Nov;67(5):1121-8. doi: 10.1016/S0002-9297(07)62942-5. Epub
Myo15	ENSMUSG00000042678	Deol MS. The anomalies of the labyrinth of the mutants varitint-waddler, shaker-2 and jerker in the mouse. J Genet. 1954; 52, 562-588. doi: 10.1007%2FBF02985081; Probst FJ et al. Correction of deafness in shaker-2 mice by an unconventional myosin in a BAC transgene. Science. 1998 May 29;280(5368):1444-7. doi: 10.1126/science.280.5368.1444.; Wang A et al. Association of unconventional myosin MYO15 mutations with human nonsyndromic deafness DFNB3. Science. 1998 May 29;280(5368):1447-51. doi: 10.1126/science.280.5368.1447.	MYO15A	ENSG00000091536	Wang A et al. Association of unconventional myosin MYO15 mutations with human nonsyndromic deafness DFNB3. Science. 1998 May 29;280(5368):1447-51. doi: 10.1126/science.280.5368.1447.
Myo3a	ENSMUSG00000025716	Walsh VL et al. A mouse model for human hearing loss DFNB30 due to loss of function of myosin IIIA. Mamm Genome. 2011 Apr;22(3-4):170-7. doi: 10.1007/s00335-010-9310-6. Epub 2010; abnormal auditory brainstem response seen in Myo3a<tm1b(KOMP)Wtsi> homozygote (IMPC data, www.mousephenotype.org). Dickinson et al. High-throughput discovery of novel developmental phenotypes, Nature. 2016 Sep 22;537(7621):508-514. doi: 10.1038/nature19356. Epub 2016 Sep 14.	MYO3A	ENSG00000095777	Walsh T et al. From flies' eyes to our ears: mutations in a human class III myosin cause progressive nonsyndromic hearing loss DFNB30. Proc Natl Acad Sci U S A. 2002 May 28;99(11):7518-23. doi:
Myo6	ENSMUSG00000033577	Hertzano R et al. A Myo6 mutation destroys coordination between the myosin heads, revealing new functions of myosin VI in the stereocilia of mammalian inner ear hair cells. PLoS Genet. 2008 Oct 3;4(10):e1000207. doi: 10.1371/journal.pgen.1000207.; Avraham KB et al. The mouse Snell's waltzer deafness gene encodes an unconventional myosin required for structural integrity of inner ear hair cells. Nat Genet. 1995 Dec;11(4):369-75. doi: 10.1038/ng1295-369.; Deol MS and Green MC. Snell's waltzer, a new mutation affecting behaviour and the inner ear in the mouse. Genet Res. 1966 Dec;8(3):339-45. doi: 10.1017/s0016672300010193.; Green MC. New mutant - Snell's waltzer - sv. Mouse News Lett 1960; 23, 34.; increased or absent threshold for auditory brainstem response seen in Myo6<em1(IMPC)Tcp> homozygote (IMPC) (IMPC data, www.mousephenotype.org). Dickinson et al. High-throughput discovery of novel developmental phenotypes, Nature. 2016 Sep 22;537(7621):508-514. doi: 10.1038/nature19356. Epub 2016 Sep 14.	MYO6	ENSG00000196586	Ahmed ZM et al. Mutations of MYO6 are associated with recessive deafness, DFNB37. Am J Hum Genet. 2003 May;72(5):1315-22. doi: 10.1086/375122. Epub 2003 Apr 8.; Melchionda S et al. MYO6, the human homologue of the gene responsible for deafness in Snell's waltzer mice, is mutated in autosomal dominant nonsyndromic hearing loss. Am J Hum Genet. 2001 Sep;69(3):635-40. doi: 10.1086/323156. Epub 2001 Jul 20.
Myo7a	ENSMUSG00000030761	DEOL MS. The anatomy and development of the mutants pirouette, shaker-1 and waltzer in the mouse. Proc R Soc Lond B Biol Sci. 1956 May 29;145(919):206-13.; Gibson F et al. A type VII myosin encoded by the mouse deafness gene shaker-1. Nature. 1995 Mar 2;374(6517):62-4. doi: 10.1038/374062a0.; Lord EM and Gates WH. Shaker, a new mutation of the house mouse (Mus musculus). Am Naturalist 1929; 63, 435-42.	MYO7A	ENSG00000137474	Weil D et al. The autosomal recessive isolated deafness, DFNB2, and the Usher 1B syndrome are allelic defects of the myosin-VIIA gene. Nat Genet. 1997 Jun;16(2):191-3. doi: 10.1038/ng0697-191.; Liu XZ et al. Autosomal dominant non-syndromic deafness caused by a mutation in the myosin VIIA gene. Nat Genet. 1997 Nov;17(3):268-9. doi: 10.1038/ng1197-268.; Weil D et al. Defective myosin VIIA gene responsible for Usher syndrome type 1B. Nature. 1995 Mar 2;374(6517):60-1. doi: 10.1038/374060a0.
Ndp	ENSMUSG00000040138	Berger W et al. An animal model for Norrie disease (ND): gene targeting of the mouse ND gene. Hum Mol Genet. 1996 Jan;5(1):51-9. doi: 10.1093/hmg/5.1.51.; Rehm HL et al. Vascular defects and sensorineural deafness in a mouse model of Norrie disease. J Neurosci. 2002 Jun 1;22(11):4286-92. doi: 2002.	NDP	ENSG00000124479	Berger W et al. Isolation of a candidate gene for Norrie disease by positional cloning. Nat Genet. 1992 Jun;1(3):199-203. doi: 10.1038/ng0692-199.; Chen ZY et al. Isolation and characterization of a candidate gene for Norrie disease. Nat Genet. 1992 Jun;1(3):204-8. doi: 10.1038/ng0692-204.
Otoa	ENSMUSG00000034990	Lukashkin AN et al. A mouse model for human deafness DFNB22 reveals that hearing impairment is due to a loss of inner hair cell stimulation. Proc Natl Acad Sci U S A. 2012 Nov 20;109(47):19351-6.; increased or absent threshold for auditory brainstem response seen in Otoa<tm1.1(KOMP)Vlcg> homozygote (IMPC data, www.mousephenotype.org). Dickinson et al. High-throughput discovery of novel developmental phenotypes, Nature. 2016 Sep 22;537(7621):508-514. doi: 10.1038/nature19356. Epub 2016 Sep 14.	OTOA	ENSG00000155719	Zwaenepoel I et al. Otoancorin, an inner ear protein restricted to the interface between the apical surface of sensory epithelia and their overlying acellular gels, is defective in Proc Natl Acad Sci U S A. 2002 Apr 30;99(9):6240-5. doi: 10.1073/pnas.082515999.
Otof	ENSMUSG00000062372	Roux I et al. Otoferlin, defective in a human deafness form, is essential for exocytosis at the auditory ribbon synapse. Cell. 2006 Oct 20;127(2):277-89. doi: 10.1016/j.cell.2006.08.040.; Longo-Guess C et al. A missense mutation in the conserved C2B domain of otoferlin causes deafness in a new mouse model of DFNB9. Hear Res. 2007 Dec;234(1-2):21-8. doi: 10.1016/j.heares.2007.09.005. Epub 2007	OTOF	ENSG00000115155	Yasunaga S et al. A mutation in OTOF, encoding otoferlin, a FER-1-like protein, causes DFNB9, a nonsyndromic form of deafness. Nat Genet. 1999 Apr;21(4):363-9. doi: 10.1038/7693.
Otog	ENSMUSG00000009487	Lane PW. [Twister (twt)]. Mouse News Lett 1981; 64, 59; Simmler MC et al. Targeted disruption of otog results in deafness and severe imbalance. Nat Genet. 2000 Feb;24(2):139-43. doi: 10.1038/72793.; Simmler MC et al. Twister mutant mice are defective for otogelin, a component specific to inner ear acellular membranes. Mamm Genome. 2000 Nov;11(11):961-966. doi: 10.1007/s003350010197.	OTOG	ENSG00000188162	Schraders M et al. Mutations of the gene encoding otogelin are a cause of autosomal-recessive nonsyndromic moderate hearing impairment. Am J Hum Genet. 2012 Nov 2;91(5):883-9. doi: 10.1016/j.ajhg.2012.09.012.
Otogl	ENSMUSG00000091455	abnormal auditory brainstem response seen in Otogl<em1(IMPC)J> homozygote (IMPC data, www.mousephenotype.org). Dickinson et al. High-throughput discovery of novel developmental phenotypes, Nature. 2016 Sep 22;537(7621):508-514. doi: 10.1038/nature19356. Epub 2016 Sep 14.	OTOGL	ENSG00000165899	Yariz KO et al. Mutations in OTOGL, encoding the inner ear protein otogelin-like, cause moderate sensorineural hearing loss. Am J Hum Genet. 2012 Nov 2;91(5):872-82. doi: 10.1016/j.ajhg.2012.09.011.
P2rx2	ENSMUSG00000029503	Yan D et al. Mutation of the ATP-gated P2X(2) receptor leads to progressive hearing loss and increased susceptibility to noise. Proc Natl Acad Sci U S A. 2013 Feb 5;110(6):2228-33. doi:	P2RX2	ENSG00000187848	Yan D et al. Mutation of the ATP-gated P2X(2) receptor leads to progressive hearing loss and increased susceptibility to noise. Proc Natl Acad Sci U S A. 2013 Feb 5;110(6):2228-33. doi:
Pax3	ENSMUSG00000004872	Steel KP and Smith RJ. Normal hearing in Splotch (Sp/+), the mouse homologue of Waardenburg syndrome type 1. Nat Genet. 1992 Sep;2(1):75-9. doi: 10.1038/ng0992-75.; Epstein DJ et al. Splotch (Sp2H), a mutation affecting development of the mouse neural tube, shows a deletion within the paired homeodomain of Pax-3. Cell. 1991 Nov 15;67(4):767-74. doi: 10.1016/0092-8674(91)90071-6.	PAX3	ENSG00000135903	Tassabehji M et al. Waardenburg's syndrome patients have mutations in the human homologue of the Pax-3 paired box gene. Nature. 1992 Feb 13;355(6361):635-6. doi: 10.1038/355635a0.; Hoth CF et al. Mutations in the paired domain of the human PAX3 gene cause Klein-Waardenburg syndrome (WS-III) as well as Waardenburg syndrome type I (WS-I). Am J Hum Genet. 1993 Mar;52(3):455-62.
Pcdh15	ENSMUSG00000052613	Schaible RH. Ames waltzer, av. Mouse News Lett. 1961; 24, 38; Zobeley E et al. Fine genetic and comparative mapping of the deafness mutation Ames waltzer on mouse chromosome 10. Genomics. 1998 Jun 1;50(2):260-6. doi: 10.1006/geno.1998.5298.; Alagramam KN et al. The mouse Ames waltzer hearing-loss mutant is caused by mutation of Pcdh15, a novel protocadherin gene. Nat Genet. 2001 Jan;27(1):99-102. doi: 10.1038/83837.	PCDH15	ENSG00000150275	Ahmed ZM et al. PCDH15 is expressed in the neurosensory epithelium of the eye and ear and mutant alleles are responsible for both USH1F and DFNB23. Hum Mol Genet. 2003 Dec 15;12(24):3215-23. doi: 10.1093/hmg/ddg358. Epub 2003 Oct; Ahmed ZM et al. Mutations of the protocadherin gene PCDH15 cause Usher syndrome type 1F. Am J Hum Genet. 2001 Jul;69(1):25-34. doi: 10.1086/321277. Epub 2001 Jun 7.; Alagramam KN et al. Mutations in the novel protocadherin PCDH15 cause Usher syndrome type 1F. Hum Mol Genet. 2001 Aug 1;10(16):1709-18. doi: 10.1093/hmg/10.16.1709.
Pdzd7	ENSMUSG00000074818	Zou J et al. Deletion of PDZD7 disrupts the Usher syndrome type 2 protein complex in cochlear hair cells and causes hearing loss in mice. Hum Mol Genet. 2014 May 1;23(9):2374-90. doi: 10.1093/hmg/ddt629. Epub 2013 Dec; Booth KT et al. PDZD7 and hearing loss: More than just a modifier. Am J Med Genet A. 2015 Dec;167A(12):2957-65. doi: 10.1002/ajmg.a.37274. Epub 2015	PDZD7	ENSG00000186862	Booth KT et al. PDZD7 and hearing loss: More than just a modifier. Am J Med Genet A. 2015 Dec;167A(12):2957-65. doi: 10.1002/ajmg.a.37274. Epub 2015;Ebermann I et al. PDZD7 is a modifier of retinal disease and a contributor to digenic Usher syndrome. J Clin Invest. 2010 Jun;120(6):1812-23. doi: 10.1172/JCI39715. Epub 2010 May 3.
Pex1	ENSMUSG00000005907	Mauriac and Geleoc, Loss of PEX1 Affects Inner Hair Cell’s Ribbon Synapse Maturation and Auditory Function. ARO 2022 (https://aro.org/wp-content/uploads/2022/10/Abstract_Book_2022-MWM.pdf)	PEX1	ENSG00000127980	Lee J et al. Sensorineural Hearing Loss Associated With Zellweger Spectrum Disorders Due to a Common Mutation in Peroxin 1. Assoc Res Otolaryngol Abs. 2021; 44:179.
Pjvk	ENSMUSG00000075267	Delmaghani S et al. Mutations in the gene encoding pejvakin, a newly identified protein of the afferent auditory pathway, cause DFNB59 auditory neuropathy. Nat Genet. 2006 Jul;38(7):770-8. doi: 10.1038/ng1829. Epub 2006 Jun 25.; Schwander M et al. A forward genetics screen in mice identifies recessive deafness traits and reveals that pejvakin is essential for outer hair cell function. J Neurosci. 2007 Feb 28;27(9):2163-75. doi: 10.1523/JNEUROSCI.4975-06.2007.	PJVK	ENSG00000204311	Delmaghani S et al. Mutations in the gene encoding pejvakin, a newly identified protein of the afferent auditory pathway, cause DFNB59 auditory neuropathy. Nat Genet. 2006 Jul;38(7):770-8. doi: 10.1038/ng1829. Epub 2006 Jun 25.
Pls1	ENSMUSG00000049493	Taylor R et al. Absence of plastin 1 causes abnormal maintenance of hair cell stereocilia and a moderate form of hearing loss in mice. Hum Mol Genet. 2015 Jan 1;24(1):37-49. doi: 10.1093/hmg/ddu417. Epub 2014 Aug 14.	PLS1	ENSG00000120756	Morgan A et al. Mutations in PLS1, encoding fimbrin, cause autosomal dominant nonsyndromic hearing loss. Hum Mutat. 2019 Dec;40(12):2286-2295. doi: 10.1002/humu.23891. Epub 2019 Oct 1.; Schrauwen I et al. Hearing impairment locus heterogeneity and identification of PLS1 as a new autosomal dominant gene in Hungarian Roma. Eur J Hum Genet. 2019 Jun;27(6):869-878. doi: 10.1038/s41431-019-0372-y. Epub
Pou3f4	ENSMUSG00000056854	Phippard D et al. The sex-linked fidget mutation abolishes Brn4/Pou3f4 gene expression in the embryonic inner ear. Hum Mol Genet. 2000 Jan 1;9(1):79-85. doi: 10.1093/hmg/9.1.79.; Phippard D et al. Targeted mutagenesis of the POU-domain gene Brn4/Pou3f4 causes developmental defects in the inner ear. J Neurosci. 1999 Jul 15;19(14):5980-9.	POU3F4	ENSG00000196767	de Kok YJ et al. Association between X-linked mixed deafness and mutations in the POU domain gene POU3F4. Science. 1995 Feb 3;267(5198):685-8. doi: 10.1126/science.7839145.
Pou4f3	ENSMUSG00000024497	Erkman L et al. Role of transcription factors Brn-3.1 and Brn-3.2 in auditory and visual system development. Nature. 1996 Jun 13;381(6583):603-6. doi: 10.1038/381603a0.; Xiang M et al. Essential role of POU-domain factor Brn-3c in auditory and vestibular hair cell development. Proc Natl Acad Sci U S A. 1997 Aug 19;94(17):9445-50.	POU4F3	ENSG00000091010	Vahava O et al. Mutation in transcription factor POU4F3 associated with inherited progressive hearing loss in humans. Science. 1998 Mar 20;279(5358):1950-4. doi: 10.1126/science.279.5358.1950.
Ppip5k2	ENSMUSG00000040648	Yousaf R et al. Mutations in Diphosphoinositol-Pentakisphosphate Kinase PPIP5K2 are associated with hearing loss in human and mouse. PLoS Genet. 2018 Mar 28;14(3):e1007297. doi: 10.1371/journal.pgen.1007297.	PPIP5K2	ENSG00000145725	Yousaf R et al. Mutations in Diphosphoinositol-Pentakisphosphate Kinase PPIP5K2 are associated with hearing loss in human and mouse. PLoS Genet. 2018 Mar 28;14(3):e1007297. doi: 10.1371/journal.pgen.1007297.
Ptprq	ENSMUSG00000035916	Goodyear RJ et al. A receptor-like inositol lipid phosphatase is required for the maturation of developing cochlear hair bundles. J Neurosci. 2003 Oct 8;23(27):9208-19.	PTPRQ	ENSG00000139304	Schraders M et al. Mutations in PTPRQ are a cause of autosomal-recessive nonsyndromic hearing impairment DFNB84 and associated with vestibular dysfunction. Am J Hum Genet. 2010 Apr 9;86(4):604-10. doi: 10.1016/j.ajhg.2010.02.015. Epub
Rdx	ENSMUSG00000032050	Kitajiri S et al. Radixin deficiency causes deafness associated with progressive degeneration of cochlear stereocilia. J Cell Biol. 2004 Aug 16;166(4):559-70. doi: 10.1083/jcb.200402007.	RDX	ENSG00000137710	Khan SY et al. Mutations of the RDX gene cause nonsyndromic hearing loss at the DFNB24 locus. Hum Mutat. 2007 May;28(5):417-23. doi: 10.1002/humu.20469.
Rest	ENSMUSG00000029249	Nakano Y et al. Defects in the Alternative Splicing-Dependent Regulation of REST Cause Deafness. Cell. 2018 Jul 26;174(3):536-548.e21. doi: 10.1016/j.cell.2018.06.004. Epub 2018; decreased threshold for auditory brainstem response seen in Rest<tm2b(EUCOMM)Wtsi> heterozygote (IMPC data, www.mousephenotype.org). Dickinson et al. High-throughput discovery of novel developmental phenotypes, Nature. 2016 Sep 22;537(7621):508-514. doi: 10.1038/nature19356. Epub 2016 Sep 14.	REST	ENSG00000084093	Nakano Y et al. Defects in the Alternative Splicing-Dependent Regulation of REST Cause Deafness. Cell. 2018 Jul 26;174(3):536-548.e21. doi: 10.1016/j.cell.2018.06.004. Epub 2018
Ripor2	ENSMUSG00000036006	Zhao B et al. Murine Fam65b forms ring-like structures at the base of stereocilia critical for mechanosensory hair cell function. Elife. 2016 Jun 8;5. doi: 10.7554/eLife.14222.	RIPOR2	ENSG00000111913	de Bruijn SE et al. A RIPOR2 in-frame deletion is a frequent and highly penetrant cause of adult-onset hearing loss. J Med Genet. 2020 Jul 6. pii: jmedgenet-2020-106863.; Diaz-Horta O et al. FAM65B is a membrane-associated protein of hair cell stereocilia required for hearing. Proc Natl Acad Sci U S A. 2014 Jul 8;111(27):9864-8.
Ror1	ENSMUSG00000035305	Diaz-Horta O et al. ROR1 is essential for proper innervation of auditory hair cells and hearing in humans and mice. Proc Natl Acad Sci U S A. 2016 May 24;113(21):5993-8. doi:	ROR1	ENSG00000185483	Diaz-Horta O et al. ROR1 is essential for proper innervation of auditory hair cells and hearing in humans and mice. Proc Natl Acad Sci U S A. 2016 May 24;113(21):5993-8. doi:
S1pr2	ENSMUSG00000043895	Kono M et al. Deafness and stria vascularis defects in S1P2 receptor-null mice. J Biol Chem. 2007 Apr 6;282(14):10690-6. doi: 10.1074/jbc.M700370200. Epub 2007; MacLennan AJ et al. The S1P2 sphingosine 1-phosphate receptor is essential for auditory and vestibular function. Hear Res. 2006 Oct;220(1-2):38-48. doi: 10.1016/j.heares.2006.06.016. Epub 2006; Herr DR et al. Sphingosine 1-phosphate (S1P) signaling is required for maintenance of hair cells mainly via activation of S1P2. J Neurosci. 2007 Feb 7;27(6):1474-8. doi: 10.1523/JNEUROSCI.4245-06.2007.	S1PR2	ENSG00000267534	Santos-Cortez RL et al. Autosomal-Recessive Hearing Impairment Due to Rare Missense Variants within S1PR2. Am J Hum Genet. 2016 Feb 4;98(2):331-8. doi: 10.1016/j.ajhg.2015.12.004. Epub
Serpinb6a	ENSMUSG00000060147	Tan J et al. Absence of SERPINB6A causes sensorineural hearing loss with multiple histopathologies in the mouse inner ear. Am J Pathol. 2013 Jul;183(1):49-59. doi: 10.1016/j.ajpath.2013.03.009. Epub 2013	SERPINB6	ENSG00000124570	Sirmaci A et al. A truncating mutation in SERPINB6 is associated with autosomal-recessive nonsyndromic sensorineural hearing loss. Am J Hum Genet. 2010 May 14;86(5):797-804. doi: 10.1016/j.ajhg.2010.04.004. Epub
Six1	ENSMUSG00000051367	Zheng W et al. The role of Six1 in mammalian auditory system development. Development. 2003 Sep;130(17):3989-4000. doi: 10.1242/dev.00628.; Bosman EA et al. Catweasel mice: a novel role for Six1 in sensory patch development and a model for branchio-oto-renal syndrome. Dev Biol. 2009 Apr 15;328(2):285-96. doi: 10.1016/j.ydbio.2009.01.030. Epub 2009	SIX1	ENSG00000126778	Mosrati MA et al. A novel dominant mutation in SIX1, affecting a highly conserved residue, result in only auditory defects in humans. Eur J Med Genet. 2011 Sep-Oct;54(5):e484-8. doi: 10.1016/j.ejmg.2011.06.001. Epub; Ruf RG et al. A gene locus for branchio-otic syndrome maps to chromosome 14q21.3-q24.3. J Med Genet. 2003 Jul;40(7):515-9. doi: 10.1136/jmg.40.7.515.; Ruf RG et al. SIX1 mutations cause branchio-oto-renal syndrome by disruption of EYA1-SIX1-DNA complexes. Proc Natl Acad Sci U S A. 2004 May 25;101(21):8090-5. doi:
Slc12a2	ENSMUSG00000024597	DEOL MS. THE DEVELOPMENT OF THE INNER EAR IN MICE HOMOZYGOUS FOR SHAKER-WITH-SYNDACTYLISM. J Embryol Exp Morphol. 1963 Sep;11:493-512.; Dixon MJ et al. Mutation of the Na-K-Cl co-transporter gene Slc12a2 results in deafness in mice. Hum Mol Genet. 1999 Aug;8(8):1579-84. doi: 10.1093/hmg/8.8.1579.; Johnson KR et al. The original shaker-with-syndactylism mutation (sy) is a contiguous gene deletion syndrome. Mamm Genome. 1998 Nov;9(11):889-92. doi: 10.1007/s003359900889.; Delpire E et al. Deafness and imbalance associated with inactivation of the secretory Na-K-2Cl co-transporter. Nat Genet. 1999 Jun;22(2):192-5. doi: 10.1038/9713.	SLC12A2	ENSG00000064651	Morgan A et al. SLC12A2: a new gene associated with autosomal dominant Non-Syndromic hearing loss in humans. Hear Bal Comm. 2020 Feb 19;18(2):149-151. doi:doi.org/10.1080/21695717.2020.1726670; McNeill A et al. SLC12A2 variants cause a neurodevelopmental disorder or cochleovestibular defect. Brain. 2020 Aug 1;143(8):2380-2387. doi: 10.1093/brain/awaa176.; Mutai H et al. Variants encoding a restricted carboxy-terminal domain of SLC12A2 cause hereditary hearing loss in humans. PLoS Genet. 2020 Apr 15;16(4):e1008643. doi: 10.1371/journal.pgen.1008643.
Slc17a8	ENSMUSG00000019935	Seal RP et al. Sensorineural deafness and seizures in mice lacking vesicular glutamate transporter 3. Neuron. 2008 Jan 24;57(2):263-75. doi: 10.1016/j.neuron.2007.11.032.; Ruel J et al. Impairment of SLC17A8 encoding vesicular glutamate transporter-3, VGLUT3, underlies nonsyndromic deafness DFNA25 and inner hair cell dysfunction in null Am J Hum Genet. 2008 Aug;83(2):278-92. doi: 10.1016/j.ajhg.2008.07.008.; increased or absent threshold for auditory brainstem response seen in Slc17a8<em1(IMPC)Mbp> homozygote (IMPC data, www.mousephenotype.org). Dickinson et al. High-throughput discovery of novel developmental phenotypes, Nature. 2016 Sep 22;537(7621):508-514. doi: 10.1038/nature19356. Epub 2016 Sep 14.	SLC17A8	ENSG00000179520	Ruel J et al. Impairment of SLC17A8 encoding vesicular glutamate transporter-3, VGLUT3, underlies nonsyndromic deafness DFNA25 and inner hair cell dysfunction in null Am J Hum Genet. 2008 Aug;83(2):278-92. doi: 10.1016/j.ajhg.2008.07.008.
Slc26a4	ENSMUSG00000020651	Everett LA et al. Targeted disruption of mouse Pds provides insight about the inner-ear defects encountered in Pendred syndrome. Hum Mol Genet. 2001 Jan 15;10(2):153-61. doi: 10.1093/hmg/10.2.153.	SLC26A4	ENSG00000091137	Li XC et al. A mutation in PDS causes non-syndromic recessive deafness. Nat Genet. 1998 Mar;18(3):215-7. doi: 10.1038/ng0398-215.; Everett LA et al. Pendred syndrome is caused by mutations in a putative sulphate transporter gene (PDS). Nat Genet. 1997 Dec;17(4):411-22. doi: 10.1038/ng1297-411.
Slc26a5	ENSMUSG00000029015	Liberman MC et al. Prestin is required for electromotility of the outer hair cell and for the cochlear amplifier. Nature. 2002 Sep 19;419(6904):300-4. doi: 10.1038/nature01059. Epub 2002 Aug 28.	SLC26A5	ENSG00000170615	Liu XZ et al. Prestin, a cochlear motor protein, is defective in non-syndromic hearing loss. Hum Mol Genet. 2003 May 15;12(10):1155-62. doi: 10.1093/hmg/ddg127.
Slc7a8	ENSMUSG00000022180	Espino Guarch M et al. Mutations in L-type amino acid transporter-2 support SLC7A8 as a novel gene involved in age-related hearing loss. Elife. 2018 Jan 22;7. pii: 31511. doi: 10.7554/eLife.31511.	SLC7A8	ENSG00000092068	Espino Guarch M et al. Mutations in L-type amino acid transporter-2 support SLC7A8 as a novel gene involved in age-related hearing loss. Elife. 2018 Jan 22;7. pii: 31511. doi: 10.7554/eLife.31511.
Slitrk6	ENSMUSG00000045871	Katayama K et al. Disorganized innervation and neuronal loss in the inner ear of Slitrk6-deficient mice. PLoS One. 2009 Nov 11;4(11):e7786. doi: 10.1371/journal.pone.0007786.	SLITRK6	ENSG00000184564	Tekin M et al. SLITRK6 mutations cause myopia and deafness in humans and mice. J Clin Invest. 2013 May;123(5):2094-102. doi: 10.1172/JCI65853. Epub 2013 Apr 1.; Morlet T et al. A homozygous SLITRK6 nonsense mutation is associated with progressive auditory neuropathy in humans. Laryngoscope. 2014 Mar;124(3):E95-103. doi: 10.1002/lary.24361. Epub 2013 Dec 17.; Salime S et al. A novel mutation in SLITRK6 causes deafness and myopia in a Moroccan family. Gene. 2018 Jun 15;659:89-92. doi: 10.1016/j.gene.2018.03.042. Epub 2018 Mar 15.; van Beeck Calkoen EA et al. The etiological evaluation of sensorineural hearing loss in children. Eur J Pediatr. 2019 Aug;178(8):1195-1205. doi: 10.1007/s00431-019-03379-8. Epub; Crowgey EL et al. Development of a Novel Next-Generation Sequencing Assay for Carrier Screening in Old Order Amish and Mennonite Populations of Pennsylvania. J Mol Diagn. 2019 Jul;21(4):687-694. doi: 10.1016/j.jmoldx.2019.03.004. Epub 2019
Smpx	ENSMUSG00000041476	Wagner et al, Functional Significance of Cuticular Plate Defects. ARO 2022 (https://aro.org/wp-content/uploads/2022/10/Abstract_Book_2022-MWM.pdf)	SMPX	ENSG00000091482	Huebner AK et al. Nonsense mutations in SMPX, encoding a protein responsive to physical force, result in X-chromosomal hearing loss. Am J Hum Genet. 2011 May 13;88(5):621-7. doi: 10.1016/j.ajhg.2011.04.007. Epub; Schraders M et al. Next-generation sequencing identifies mutations of SMPX, which encodes the small muscle protein, X-linked, as a cause of progressive hearing impairment. Am J Hum Genet. 2011 May 13;88(5):628-34. doi: 10.1016/j.ajhg.2011.04.012. Epub
Sox10	ENSMUSG00000033006	Herbarth B et al. Mutation of the Sry-related Sox10 gene in Dominant megacolon, a mouse model for human Hirschsprung disease. Proc Natl Acad Sci U S A. 1998 Apr 28;95(9):5161-5. doi: 10.1073/pnas.95.9.5161.; Southard-Smith EM et al. Sox10 mutation disrupts neural crest development in Dom Hirschsprung mouse model. Nat Genet. 1998 Jan;18(1):60-4. doi: 10.1038/ng0198-60.	SOX10	ENSG00000100146	Pingault V et al. SOX10 mutations in patients with Waardenburg-Hirschsprung disease. Nat Genet. 1998 Feb;18(2):171-3. doi: 10.1038/ng0298-171.
Spns2	ENSMUSG00000040447	Chen J et al. Spinster homolog 2 (spns2) deficiency causes early onset progressive hearing loss. PLoS Genet. 2014 Oct 30;10(10):e1004688. doi: 10.1371/journal.pgen.1004688.; Ingham NJ et al. Mouse screen reveals multiple new genes underlying mouse and human hearing loss. PLoS Biol. 2019 Apr 11;17(4):e3000194. doi: 10.1371/journal.pbio.3000194. eCollection 2019 Apr.	SPNS2	ENSG00000183018	Ingham NJ et al. Mouse screen reveals multiple new genes underlying mouse and human hearing loss. PLoS Biol. 2019 Apr 11;17(4):e3000194. doi: 10.1371/journal.pbio.3000194. eCollection 2019 Apr.
St3gal5	ENSMUSG00000056091	Yoshikawa M et al. Mice lacking ganglioside GM3 synthase exhibit complete hearing loss due to selective degeneration of the organ of Corti. Proc Natl Acad Sci U S A. 2009 Jun 9;106(23):9483-8. doi:	ST3GAL5	ENSG00000115525	Fragaki K et al. Refractory epilepsy and mitochondrial dysfunction due to GM3 synthase deficiency. Eur J Hum Genet. 2013 May;21(5):528-34. doi: 10.1038/ejhg.2012.202. Epub 2012 Sep
Strc	ENSMUSG00000033498	Verpy E et al. Stereocilin-deficient mice reveal the origin of cochlear waveform distortions. Nature. 2008 Nov 13;456(7219):255-8. doi: 10.1038/nature07380. Epub 2008 Oct 8.	STRC	ENSG00000242866	Verpy E et al. Mutations in a new gene encoding a protein of the hair bundle cause non-syndromic deafness at the DFNB16 locus. Nat Genet. 2001 Nov;29(3):345-9. doi: 10.1038/ng726.
Syne4	ENSMUSG00000019737	Horn HF et al. The LINC complex is essential for hearing. J Clin Invest. 2013 Feb;123(2):740-50. doi: 10.1172/JCI66911. Epub 2013 Jan 25.	SYNE4	ENSG00000181392	Horn HF et al. The LINC complex is essential for hearing. J Clin Invest. 2013 Feb;123(2):740-50. doi: 10.1172/JCI66911. Epub 2013 Jan 25.
Tcof1	ENSMUSG00000024613	Richter CA et al. Defects in middle ear cavitation cause conductive hearing loss in the Tcof1 mutant mouse. Hum Mol Genet. 2010 Apr 15;19(8):1551-60. doi: 10.1093/hmg/ddq028. Epub 2010 Jan	TCOF1	ENSG00000070814	Dixon J et al. Positional cloning of a gene involved in the pathogenesis of Treacher Collins syndrome. The Treacher Collins Syndrome Collaborative Group. Nat Genet. 1996 Feb;12(2):130-6. doi: 10.1038/ng0296-130.
Tecta	ENSMUSG00000037705	Legan PK et al. A deafness mutation isolates a second role for the tectorial membrane in hearing. Nat Neurosci. 2005 Aug;8(8):1035-42. doi: 10.1038/nn1496. Epub 2005 Jul 3.; Legan PK et al. A targeted deletion in alpha-tectorin reveals that the tectorial membrane is required for the gain and timing of cochlear feedback. Neuron. 2000 Oct;28(1):273-85. doi: 10.1016/s0896-6273(00)00102-1.	TECTA	ENSG00000109927	Mustapha M et al. An alpha-tectorin gene defect causes a newly identified autosomal recessive form of sensorineural pre-lingual non-syndromic deafness, DFNB21. Hum Mol Genet. 1999 Mar;8(3):409-12. doi: 10.1093/hmg/8.3.409.; Verhoeven K et al. Mutations in the human alpha-tectorin gene cause autosomal dominant non-syndromic hearing impairment. Nat Genet. 1998 May;19(1):60-2. doi: 10.1038/ng0598-60.
Tmc1	ENSMUSG00000024749	Deol M and Kocher W. A new gene for deafness in the mouse. Heredity 1958; 12, 463-466; Keats BJ et al. The deafness locus (dn) maps to mouse chromosome 19. Mamm Genome. 1995 Jan;6(1):8-10. doi: 10.1007/BF00350886.; Kurima K et al. Dominant and recessive deafness caused by mutations of a novel gene, TMC1, required for cochlear hair-cell function. Nat Genet. 2002 Mar;30(3):277-84. doi: 10.1038/ng842. Epub 2002 Feb 19.; Vreugde S et al. Beethoven, a mouse model for dominant, progressive hearing loss DFNA36. Nat Genet. 2002 Mar;30(3):257-8. doi: 10.1038/ng848. Epub 2002 Feb 19.	TMC1	ENSG00000165091	Kurima K et al. Dominant and recessive deafness caused by mutations of a novel gene, TMC1, required for cochlear hair-cell function. Nat Genet. 2002 Mar;30(3):277-84. doi: 10.1038/ng842. Epub 2002 Feb 19.
Tmie	ENSMUSG00000049555	Deol MS and Robins MW. The spinner mouse. J Hered. 1962 May-Jun;53:133-6. doi: 10.1093/oxfordjournals.jhered.a107147.; Mitchem KL et al. Mutation of the novel gene Tmie results in sensory cell defects in the inner ear of spinner, a mouse model of human hearing loss DFNB6. Hum Mol Genet. 2002 Aug 1;11(16):1887-98. doi: 10.1093/hmg/11.16.1887.	TMIE	ENSG00000181585	Naz S et al. Mutations in a novel gene, TMIE, are associated with hearing loss linked to the DFNB6 locus. Am J Hum Genet. 2002 Sep;71(3):632-6. doi: 10.1086/342193. Epub 2002 Jul 24.
Tmprss3	ENSMUSG00000024034	Tang T et al. A mouse knockout library for secreted and transmembrane proteins. Nat Biotechnol. 2010 Jul;28(7):749-55. doi: 10.1038/nbt.1644. Epub 2010 Jun 20.; Fasquelle L et al. Tmprss3, a transmembrane serine protease deficient in human DFNB8/10 deafness, is critical for cochlear hair cell survival at the onset of hearing. J Biol Chem. 2011 May 13;286(19):17383-97. doi: 10.1074/jbc.M110.190652. Epub	TMPRSS3	ENSG00000160183	Scott HS et al. Insertion of beta-satellite repeats identifies a transmembrane protease causing both congenital and childhood onset autosomal recessive deafness. Nat Genet. 2001 Jan;27(1):59-63. doi: 10.1038/83768.
Tmtc4	ENSMUSG00000041594	Li J et al. Deletion of Tmtc4 activates the unfolded protein response and causes postnatal hearing loss. J Clin Invest. 2018 Nov 1;128(11):5150-5162.doi: 10.1172/JCI97498. Epub 2018 Oct 15.; Bowl MR et al. A large scale hearing loss screen reveals an extensive unexplored genetic landscape for auditory dysfunction. Nat Commun. 2017 Oct 12;8(1):886. doi: 10.1038/s41467-017-00595-4.	TMTC4	ENSG00000125247	Choi et al, Evidence for Variants in TMTC4, a Novel Deafness Gene, in Human Hearing Loss and Unfolded Protein Response Activation. ARO 2022 (https://aro.org/wp-content/uploads/2022/10/Abstract_Book_2022-MWM.pdf)
Tomt	ENSMUSG00000078630	Du X et al. A catechol-O-methyltransferase that is essential for auditory function in mice and humans. Proc Natl Acad Sci U S A. 2008 Sep 23;105(38):14609-14. doi:	LRTOMT	ENSG00000184154	Ahmed ZM et al. Mutations of LRTOMT, a fusion gene with alternative reading frames, cause nonsyndromic deafness in humans. Nat Genet. 2008 Nov;40(11):1335-40. doi: 10.1038/ng.245. Epub 2008 Oct 26.; Du X et al. A catechol-O-methyltransferase that is essential for auditory function in mice and humans. Proc Natl Acad Sci U S A. 2008 Sep 23;105(38):14609-14. doi:
Tprn	ENSMUSG00000048707	Bowl MR et al. A large scale hearing loss screen reveals an extensive unexplored genetic landscape for auditory dysfunction. Nat Commun. 2017 Oct 12;8(1):886. doi: 10.1038/s41467-017-00595-4.	TPRN	ENSG00000176058	Rehman AU et al. Targeted capture and next-generation sequencing identifies C9orf75, encoding taperin, as the mutated gene in nonsyndromic deafness DFNB79. Am J Hum Genet. 2010 Mar 12;86(3):378-88. doi: 10.1016/j.ajhg.2010.01.030.; Li Y et al. Mutations in TPRN cause a progressive form of autosomal-recessive nonsyndromic hearing loss. Am J Hum Genet. 2010 Mar 12;86(3):479-84. doi: 10.1016/j.ajhg.2010.02.003.
Triobp	ENSMUSG00000033088	Kitajiri S et al. Actin-bundling protein TRIOBP forms resilient rootlets of hair cell stereocilia essential for hearing. Cell. 2010 May 28;141(5):786-98. doi: 10.1016/j.cell.2010.03.049.; abnormal auditory brainstem response seen in Triobp<em1(IMPC)J> homozygote (IMPC data, www.mousephenotype.org). Dickinson et al. High-throughput discovery of novel developmental phenotypes, Nature. 2016 Sep 22;537(7621):508-514. doi: 10.1038/nature19356. Epub 2016 Sep 14.	TRIOBP	ENSG00000100106	Riazuddin S et al. Mutations in TRIOBP, which encodes a putative cytoskeletal-organizing protein, are associated with nonsyndromic recessive deafness. Am J Hum Genet. 2006 Jan;78(1):137-43. doi: 10.1086/499164. Epub 2005 Nov 21.; Shahin H et al. Mutations in a novel isoform of TRIOBP that encodes a filamentous-actin binding protein are responsible for DFNB28 recessive nonsyndromic hearing loss. Am J Hum Genet. 2006 Jan;78(1):144-52. doi: 10.1086/499495. Epub 2005 Nov 21.
Ush1c	ENSMUSG00000030838	Johnson KR et al. Mouse models of USH1C and DFNB18: phenotypic and molecular analyses of two new spontaneous mutations of the Ush1c gene. Hum Mol Genet. 2003 Dec 1;12(23):3075-86. doi: 10.1093/hmg/ddg332. Epub 2003 Sep.	USH1C	ENSG00000006611	Ahmed ZM et al. Nonsyndromic recessive deafness DFNB18 and Usher syndrome type IC are allelic mutations of USHIC. Hum Genet. 2002 Jun;110(6):527-31. doi: 10.1007/s00439-002-0732-4. Epub 2002 May; Bitner-Glindzicz M et al. A recessive contiguous gene deletion causing infantile hyperinsulinism, enteropathy and deafness identifies the Usher type 1C gene. Nat Genet. 2000 Sep;26(1):56-60. doi: 10.1038/79178.; Ouyang XM et al. Mutations in the alternatively spliced exons of USH1C cause non-syndromic recessive deafness. Hum Genet. 2002 Jul;111(1):26-30. doi: 10.1007/s00439-002-0736-0. Epub 2002 Jun; Smith RJ et al. Localization of two genes for Usher syndrome type I to chromosome 11. Genomics. 1992 Dec;14(4):995-1002. doi: 10.1016/s0888-7543(05)80122-3.; Verpy E et al. A defect in harmonin, a PDZ domain-containing protein expressed in the inner ear sensory hair cells, underlies Usher syndrome type 1C. Nat Genet. 2000 Sep;26(1):51-5. doi: 10.1038/79171.
Ush1g	ENSMUSG00000045288	Kitamura K et al. Ultrastructural findings in the inner ear of Jackson shaker mice. Acta Otolaryngol. 1992;112(4):622-7. doi: 10.3109/00016489209137451.; Kikkawa Y et al. Mutations in a new scaffold protein Sans cause deafness in Jackson shaker mice. Hum Mol Genet. 2003 Mar 1;12(5):453-61. doi: 10.1093/hmg/ddg042.	USH1G	ENSG00000182040	Weil D et al. Usher syndrome type I G (USH1G) is caused by mutations in the gene encoding SANS, a protein that associates with the USH1C protein, harmonin. Hum Mol Genet. 2003 Mar 1;12(5):463-71. doi: 10.1093/hmg/ddg051.
Ush2a	ENSMUSG00000026609	Liu X et al. Usherin is required for maintenance of retinal photoreceptors and normal development of cochlear hair cells. Proc Natl Acad Sci U S A. 2007 Mar 13;104(11):4413-8. doi:	USH2A	ENSG00000042781	Eudy JD et al. Mutation of a gene encoding a protein with extracellular matrix motifs in Usher syndrome type IIa. Science. 1998 Jun 12;280(5370):1753-7. doi: 10.1126/science.280.5370.1753.
Wbp2	ENSMUSG00000034341	Buniello A et al. Wbp2 is required for normal glutamatergic synapses in the cochlea and is crucial for hearing. EMBO Mol Med. 2016 Mar 1;8(3):191-207. doi: 10.15252/emmm.201505523.; Ingham NJ et al. Mouse screen reveals multiple new genes underlying mouse and human hearing loss. PLoS Biol. 2019 Apr 11;17(4):e3000194. doi: 10.1371/journal.pbio.3000194. eCollection 2019 Apr.	WBP2	ENSG00000132471	Buniello A et al. Wbp2 is required for normal glutamatergic synapses in the cochlea and is crucial for hearing. EMBO Mol Med. 2016 Mar 1;8(3):191-207. doi: 10.15252/emmm.201505523.
Whrn	ENSMUSG00000039137	Lane PW. Whirler mice: A recessive behavior mutation in linkage group VIII. J Hered. 1963 Nov-Dec;54:263-6. doi: 10.1093/oxfordjournals.jhered.a107262.; Fleming J et al. Linkage analysis of the whirler deafness gene on mouse chromosome 4. Genomics. 1994 May 1;21(1):42-8. doi: 10.1006/geno.1994.1222.; Rogers MJ et al. Genetic mapping of the whirler mutation. Mamm Genome. 1999 May;10(5):513-9. doi: 10.1007/s003359901032.; Mburu P et al. Defects in whirlin, a PDZ domain molecule involved in stereocilia elongation, cause deafness in the whirler mouse and families with DFNB31. Nat Genet. 2003 Aug;34(4):421-8. doi: 10.1038/ng1208.; Ebermann I et al. A novel gene for Usher syndrome type 2: mutations in the long isoform of whirlin are associated with retinitis pigmentosa and sensorineural hearing loss. Hum Genet. 2007 Apr;121(2):203-11. doi: 10.1007/s00439-006-0304-0. Epub 2006 Dec	WHRN	ENSG00000095397	Mburu P et al. Defects in whirlin, a PDZ domain molecule involved in stereocilia elongation, cause deafness in the whirler mouse and families with DFNB31. Nat Genet. 2003 Aug;34(4):421-8. doi: 10.1038/ng1208.; Ebermann I et al. A novel gene for Usher syndrome type 2: mutations in the long isoform of whirlin are associated with retinitis pigmentosa and sensorineural hearing loss. Hum Genet. 2007 Apr;121(2):203-11. doi: 10.1007/s00439-006-0304-0. Epub 2006 Dec
Suppl. Table 3A. Genes underlying hearing impairment in humans and in mice.

### Sheet: Supp. Table 3B
Mouse gene symbol	Mouse Ensembl ID	Human gene symbol	Human Ensembl ID	Human deafness reference
Adcy1	ENSMUSG00000020431	ADCY1	ENSG00000164742	Santos-Cortez RL et al. Adenylate cyclase 1 (ADCY1) mutations cause recessive hearing impairment in humans and defects in hair cell function and hearing in zebrafish. Hum Mol Genet. 2014 Jun 15;23(12):3289-98. doi: 10.1093/hmg/ddu042. Epub 2014 Jan
Aifm1	ENSMUSG00000036932	AIFM1	ENSG00000156709	Zong L et al. Mutations in apoptosis-inducing factor cause X-linked recessive auditory neuropathy spectrum disorder. J Med Genet. 2015 Aug;52(8):523-31. doi: 10.1136/jmedgenet-2014-102961. Epub 2015
Ammecr1	ENSMUSG00000042225	AMMECR1	ENSG00000101935	Moyses-Oliveira M et al. Inactivation of AMMECR1 is associated with growth, bone, and heart alterations. Hum Mutat. 2018 Feb;39(2):281-291. doi: 10.1002/humu.23373. Epub 2017 Dec 14.
Arsg	ENSMUSG00000020604	ARSG	ENSG00000141337	Velde et al, Usher Syndrome Type IV: Clinically and Molecularly Confirmed by Novel ARSG Variants. ARO 2022 (https://aro.org/wp-content/uploads/2022/10/Abstract_Book_2022-MWM.pdf)
Bdp1	ENSMUSG00000049658	BDP1	ENSG00000145734	Girotto G et al. Linkage study and exome sequencing identify a BDP1 mutation associated with hereditary hearing loss. PLoS One. 2013 Dec 2;8(12):e80323. doi: 10.1371/journal.pone.0080323. eCollection
Ccdc50	ENSMUSG00000038127	CCDC50	ENSG00000152492	Modamio-Hoybjor S et al. A mutation in CCDC50, a gene encoding an effector of epidermal growth factor-mediated cell signaling, causes progressive hearing loss. Am J Hum Genet. 2007 Jun;80(6):1076-89. doi: 10.1086/518311. Epub 2007 Apr 24.
Cd164	ENSMUSG00000019818	CD164	ENSG00000135535	Nyegaard M et al. A Novel Locus Harbouring a Functional CD164 Nonsense Mutation Identified in a Large Danish Family with Nonsyndromic Hearing Impairment. PLoS Genet. 2015 Jul 21;11(7):e1005386. doi: 10.1371/journal.pgen.1005386.
Col4a5	ENSMUSG00000031274	COL4A5	ENSG00000188153	Barker DF et al. Identification of mutations in the COL4A5 collagen gene in Alport syndrome. Science. 1990 Jun 8;248(4960):1224-7. doi: 10.1126/science.2349482.
Col4a6	ENSMUSG00000031273	COL4A6	ENSG00000197565	Rost S et al. Novel form of X-linked nonsyndromic hearing loss with cochlear malformation caused by a mutation in the type IV collagen gene COL4A6. Eur J Hum Genet. 2014 Feb;22(2):208-15. doi: 10.1038/ejhg.2013.108. Epub 2013 May
Dcdc2a	ENSMUSG00000035910	DCDC2	ENSG00000146038	Grati M et al. A missense mutation in DCDC2 causes human recessive deafness DFNB66, likely by interfering with sensory hair cell and supporting cell cilia length regulation. Hum Mol Genet. 2015 May 1;24(9):2482-91. doi: 10.1093/hmg/ddv009. Epub 2015 Jan
Diablo	ENSMUSG00000029433	DIABLO	ENSG00000184047	Cheng J et al. Functional mutation of SMAC/DIABLO, encoding a mitochondrial proapoptotic protein, causes human progressive hearing loss DFNA64. Am J Hum Genet. 2011 Jul 15;89(1):56-66. doi: 10.1016/j.ajhg.2011.05.027. Epub
Diaph1	ENSMUSG00000024456	DIAPH1	ENSG00000131504	Lynch ED et al. Nonsyndromic deafness DFNA1 associated with mutation of a human homolog of the Drosophila gene diaphanous. Science. 1997 Nov 14;278(5341):1315-8.
Dmxl2	ENSMUSG00000041268	DMXL2	ENSG00000104093	Chen DY et al. A dominant variant in DMXL2 is linked to nonsyndromic hearing loss. Genet Med. 2017 May;19(5):553-558. doi: 10.1038/gim.2016.142. Epub 2016 Sep 22.
Dspp	ENSMUSG00000053268	DSPP	ENSG00000152591	Xiao S et al. Dentinogenesis imperfecta 1 with or without progressive hearing loss is associated with distinct mutations in DSPP. Nat Genet. 2001 Feb;27(2):201-4. doi: 10.1038/84848.; Li WX et al. Familial nonsyndromic hearing loss with incomplete partition type II caused by novel DSPP gene mutations. Acta Otolaryngol. 2018 Aug;138(8):685-690. doi: 10.1080/00016489.2018.1459832.
Eral1	ENSMUSG00000020832	ERAL1	ENSG00000132591	Chatzispyrou IA et al. A homozygous missense mutation in ERAL1, encoding a mitochondrial rRNA chaperone, causes Perrault syndrome. Hum Mol Genet. 2017 Jul 1;26(13):2541-2550. doi: 10.1093/hmg/ddx152.
Esrp1	ENSMUSG00000040728	ESRP1	ENSG00000104413	Rohacek AM et al. ESRP1 Mutations Cause Hearing Loss due to Defects in Alternative Splicing that Disrupt Cochlear Development. Dev Cell. 2017 Nov 6;43(3):318-331.e5. doi: 10.1016/j.devcel.2017.09.026. Epub
Gab1	ENSMUSG00000031714	GAB1	ENSG00000109458	Yousaf R et al. Modifier variant of METTL13 suppresses human GAB1-associated profound deafness. J Clin Invest. 2018 Apr 2;128(4):1509-1522. doi: 10.1172/JCI97350. Epub 2018 Mar
Ggps1	ENSMUSG00000021302	GGPS1	ENSG00000152904	Foley at al. GGPS1 Mutations Cause Muscular Dystrophy/Hearing Loss/Ovarian Insufficiency Syndrome. Ann Neurol. 2020 Aug; 88(2): 332–347. doi: 10.1002/ana.25772.
Gjb1	ENSMUSG00000047797	GJB1	ENSG00000169562	Bergoffen J et al. Connexin mutations in X-linked Charcot-Marie-Tooth disease. Science. 1993 Dec 24;262(5142):2039-42. doi: 10.1126/science.8266101.
Gje1	ENSMUSG00000019867	GJE1	ENSG00000203733	Wang WH et al. Identification of novel variants in the Cx29 gene of nonsyndromic hearing loss patients using buccal cells and restriction fragment length polymorphism method. Audiol Neurootol. 2010;15(2):81-7. doi: 10.1159/000231633. Epub 2009 Aug 4.; Yang JJ et al. Identification of mutations in members of the connexin gene family as a cause of nonsyndromic deafness in Taiwan. Audiol Neurootol. 2007;12(3):198-208. doi: 10.1159/000099024. Epub 2007 Jan 25.
Grap	ENSMUSG00000004837	GRAP	ENSG00000154016	Li C et al. Dysfunction of GRAP, encoding the GRB2-related adaptor protein, is linked to sensorineural hearing loss. Proc Natl Acad Sci U S A. 2019 Jan 22;116(4):1347-1352.doi: 10.1073/pnas.1810951116.
Greb1l	ENSMUSG00000042942	GREB1L	ENSG00000141449	Schrauwen et al. Autosomal Dominantly Inherited GREB1L Variants in Individuals with Profound Sensorineural Hearing Impairment. Genes 2020 Jun 23;11(6):687. doi: 10.3390/genes11060687.
Grhl2	ENSMUSG00000022286	GRHL2	ENSG00000083307	Peters LM et al. Mutation of a transcription factor, TFCP2L3, causes progressive autosomal dominant hearing loss, DFNA28. Hum Mol Genet. 2002 Nov 1;11(23):2877-85. doi: 10.1093/hmg/11.23.2877.; Iwasa YI et al. Comprehensive Genetic Analysis of Japanese Autosomal Dominant Sensorineural Hearing Loss Patients. PLoS One. 2016 Dec 2;11(12):e0166781. doi: 10.1371/journal.pone.0166781.; Matyas P et al. Age-Related Hearing Impairment Associated NAT2, GRM7, GRHL2 Susceptibility Gene Polymorphisms and Haplotypes in Roma and Hungarian Populations. Pathol Oncol Res. 2019 Oct;25(4):1349-1355. doi: 10.1007/s12253-018-0388-6. Epub; Wu D et al. Clinical and genetic study of 12 Chinese Han families with nonsyndromic deafness. Mol Genet Genomic Med. 2020 Apr;8(4):e1177. doi: 10.1002/mgg3.1177. Epub 2020 Feb
Hars2	ENSMUSG00000019143	HARS2	ENSG00000112855	Pierce SB et al. Mutations in mitochondrial histidyl tRNA synthetase HARS2 cause ovarian dysgenesis and sensorineural hearing loss of Perrault syndrome. Proc Natl Acad Sci U S A. 2011 Apr 19;108(16):6543-8. doi:
Hsd17b4	ENSMUSG00000024507	HSD17B4	ENSG00000133835	Pierce SB et al. Mutations in the DBP-deficiency protein HSD17B4 cause ovarian dysgenesis, hearing loss, and ataxia of Perrault Syndrome. Am J Hum Genet. 2010 Aug 13;87(2):282-8. doi: 10.1016/j.ajhg.2010.07.007. Epub
Ifnlr1	ENSMUSG00000062157	IFNLR1	ENSG00000185436	Gao X et al. Mutation of IFNLR1, an interferon lambda receptor 1, is associated with autosomal-dominant non-syndromic hearing loss. J Med Genet. 2018 May;55(5):298-306. doi: 10.1136/jmedgenet-2017-104954. Epub
Kars	ENSMUSG00000031948	KARS	ENSG00000065427	Santos-Cortez RL et al. Mutations in KARS, encoding lysyl-tRNA synthetase, cause autosomal-recessive nonsyndromic hearing impairment DFNB89. Am J Hum Genet. 2013 Jul 11;93(1):132-40. doi: 10.1016/j.ajhg.2013.05.018. Epub
Lars2	ENSMUSG00000035202	LARS2	ENSG00000011376	Pierce SB et al. Mutations in LARS2, encoding mitochondrial leucyl-tRNA synthetase, lead to premature ovarian failure and hearing loss in Perrault syndrome. Am J Hum Genet. 2013 Apr 4;92(4):614-20. doi: 10.1016/j.ajhg.2013.03.007. Epub 2013 Mar 28.
Mcm2	ENSMUSG00000002870	MCM2	ENSG00000073111	Gao J et al. Whole Exome Sequencing Identified MCM2 as a Novel Causative Gene for Autosomal Dominant Nonsyndromic Deafness in a Chinese Family. PLoS One. 2015 Jul 21;10(7):e0133522. doi: 10.1371/journal.pone.0133522.
Mepe	ENSMUSG00000053863	MEPE	ENSG00000152595	Schrauwen I et al. Variants affecting diverse domains of MEPE are associated with two distinct bone disorders, a craniofacial bone defect and otosclerosis. Genet Med. 2019 May;21(5):1199-1208. doi: 10.1038/s41436-018-0300-5. Epub 2018 Oct 5.
Met	ENSMUSG00000009376	MET	ENSG00000105976	Mujtaba G et al. A mutation of MET, encoding hepatocyte growth factor receptor, is associated with human DFNB97 hearing loss. J Med Genet. 2015 Aug;52(8):548-52. doi: 10.1136/jmedgenet-2015-103023. Epub 2015
Mia3	ENSMUSG00000056050	MIA3	ENSG00000154305	Lekszas C et al. Biallelic TANGO1 mutations cause a novel syndromal disease due to hampered cellular collagen secretion. Elife. 2020 Feb 26;9. pii: 51319. doi: 10.7554/eLife.51319.
mt-Rnr1	ENSMUSG00000064337	MT-RNR1	ENSG00000211459	Prezant TR et al. Mitochondrial ribosomal RNA mutation associated with both antibiotic-induced and non-syndromic deafness. Nat Genet. 1993 Jul;4(3):289-94. doi: 10.1038/ng0793-289.; Bacino C et al. Susceptibility mutations in the mitochondrial small ribosomal RNA gene in aminoglycoside induced deafness. Pharmacogenetics. 1995 Jun;5(3):165-72. doi: 10.1097/00008571-199506000-00005.; Usami S et al. Genetic and clinical features of sensorineural hearing loss associated with the 1555 mitochondrial mutation. Laryngoscope. 1997 Apr;107(4):483-90. doi: 10.1097/00005537-199704000-00011.; Estivill X et al. Familial progressive sensorineural deafness is mainly due to the mtDNA A1555G mutation and is enhanced by treatment of aminoglycosides. Am J Hum Genet. 1998 Jan;62(1):27-35. doi: 10.1086/301676.; Zhao H et al. Maternally inherited aminoglycoside-induced and nonsyndromic deafness is associated with the novel C1494T mutation in the mitochondrial 12S rRNA gene in a Am J Hum Genet. 2004 Jan;74(1):139-52. doi: 10.1086/381133. Epub 2003 Dec 12.; Casano RA et al. Inherited susceptibility to aminoglycoside ototoxicity: genetic heterogeneity and clinical implications. Am J Otolaryngol. 1999 May-Jun;20(3):151-6. doi: 10.1016/s0196-0709(99)90062-5.
mt-Te	ENSMUSG00000064369	MT-TE	ENSG00000210194	Hao H et al. Segregation patterns of a novel mutation in the mitochondrial tRNA glutamic acid gene associated with myopathy and diabetes mellitus. Am J Hum Genet. 1995 May;56(5):1017-25.
mt-Tk	ENSMUSG00000064355	MT-TK	ENSG00000210156	Shoffner JM et al. Myoclonic epilepsy and ragged-red fiber disease (MERRF) is associated with a mitochondrial DNA tRNA(Lys) mutation. Cell. 1990 Jun 15;61(6):931-7. doi: 10.1016/0092-8674(90)90059-n.; Zeviani M et al. A MERRF/MELAS overlap syndrome associated with a new point mutation in the mitochondrial DNA tRNA(Lys) gene. Eur J Hum Genet. 1993;1(1):80-7. doi: 10.1159/000472390.; Kameoka K et al. Novel mitochondrial DNA mutation in tRNA(Lys) (8296A-->G) associated with diabetes. Biochem Biophys Res Commun. 1998 Apr 17;245(2):523-7. doi:
mt-Tl1	ENSMUSG00000064340	MT-TL1	ENSG00000209082	Goto Y et al. A mutation in the tRNA(Leu)(UUR) gene associated with the MELAS subgroup of mitochondrial encephalomyopathies. Nature. 1990 Dec 13;348(6302):651-3. doi: 10.1038/348651a0.; van den Ouweland JM et al. Mutation in mitochondrial tRNA(Leu)(UUR) gene in a large pedigree with maternally transmitted type II diabetes mellitus and deafness. Nat Genet. 1992 Aug;1(5):368-71. doi: 10.1038/ng0892-368.
mt-Ts1	ENSMUSG00000064352	MT-TS1	ENSG00000210151	Jaksch M et al. Progressive myoclonus epilepsy and mitochondrial myopathy associated with mutations in the tRNA(Ser(UCN)) gene. Ann Neurol. 1998 Oct;44(4):635-40. doi: 10.1002/ana.410440409.; Fischel-Ghodsian N et al. Mitochondrial mutation associated with nonsyndromic deafness. Am J Otolaryngol. 1995 Nov-Dec;16(6):403-8. doi: 10.1016/0196-0709(95)90078-0.; Reid FM et al. A novel mitochondrial point mutation in a maternal pedigree with sensorineural deafness. Hum Mutat. 1994;3(3):243-7. doi: 10.1002/humu.1380030311.; Sevior KB et al. Mitochondrial A7445G mutation in two pedigrees with palmoplantar keratoderma and deafness. Am J Med Genet. 1998 Jan 13;75(2):179-85.; Tiranti V et al. Maternally inherited hearing loss, ataxia and myoclonus associated with a novel point mutation in mitochondrial tRNASer(UCN) gene. Hum Mol Genet. 1995 Aug;4(8):1421-7. doi: 10.1093/hmg/4.8.1421.; Verhoeven K et al. Hearing impairment and neurological dysfunction associated with a mutation in the mitochondrial tRNASer(UCN) gene. Eur J Hum Genet. 1999 Jan;7(1):45-51. doi: 10.1038/sj.ejhg.5200247.; Schuelke M et al. Epilepsia partialis continua associated with a homoplasmic mitochondrial tRNA(Ser(UCN)) mutation. Ann Neurol. 1998 Oct;44(4):700-4. doi: 10.1002/ana.410440420.; Jaksch M et al. A systematic mutation screen of 10 nuclear and 25 mitochondrial candidate genes in 21 patients with cytochrome c oxidase (COX) deficiency shows tRNA(Ser)(UCN) J Med Genet. 1998 Nov;35(11):895-900. doi: 10.1136/jmg.35.11.895.; Sue CM et al. Maternally inherited hearing loss in a large kindred with a novel T7511C mutation in the mitochondrial DNA tRNA(Ser(UCN)) gene. Neurology. 1999 Jun 10;52(9):1905-8. doi: 10.1212/wnl.52.9.1905.; Hutchin TP et al. A novel mutation in the mitochondrial tRNA(Ser(UCN)) gene in a family with non-syndromic sensorineural hearing impairment. J Med Genet. 2000 Sep;37(9):692-4.doi: 10.1136/jmg.37.9.692. ; Friedman RA et al. Maternally inherited nonsyndromic hearing loss. Am J Med Genet. 1999 Jun 4;84(4):369-72. doi:
Myh14	ENSMUSG00000030739	MYH14	ENSG00000105357	Donaudy F et al. Nonmuscle myosin heavy-chain gene MYH14 is expressed in cochlea and mutated in patients affected by autosomal dominant hearing impairment (DFNA4). Am J Hum Genet. 2004 Apr;74(4):770-6. doi: 10.1086/383285. Epub 2004 Mar 10.
Nars2	ENSMUSG00000018995	NARS2	ENSG00000137513	Simon M et al. Mutations of human NARS2, encoding the mitochondrial asparaginyl-tRNA synthetase, cause nonsyndromic deafness and Leigh syndrome. PLoS Genet. 2015 Mar 25;11(3):e1005097. doi: 10.1371/journal.pgen.1005097.
Nlrp3	ENSMUSG00000032691	NLRP3	ENSG00000162711	Nakanishi H et al. NLRP3 mutation and cochlear autoinflammation cause syndromic and nonsyndromic hearing loss DFNA34 responsive to anakinra therapy. Proc Natl Acad Sci U S A. 2017 Sep 12;114(37):E7766-E7775. doi:
Osbpl2	ENSMUSG00000039050	OSBPL2	ENSG00000130703	Thoenes M et al. OSBPL2 encodes a protein of inner and outer hair cell stereocilia and is mutated in autosomal dominant hearing loss (DFNA67). Orphanet J Rare Dis. 2015 Feb 10;10:15. doi: 10.1186/s13023-015-0238-5.; Xing G et al. Identification of OSBPL2 as a novel candidate gene for progressive nonsyndromic hearing loss by whole-exome sequencing. Genet Med. 2015 Mar;17(3):210-8. doi: 10.1038/gim.2014.90. Epub 2014 Jul 31.
Pde1c	ENSMUSG00000004347	PDE1C	ENSG00000154678	Wang L et al. A dominant variant in the PDE1C gene is associated with nonsyndromic hearing loss. Hum Genet. 2018 Jul;137(6-7):437-446. doi: 10.1007/s00439-018-1895-y. Epub 2018
Pex6	ENSMUSG00000002763	PEX6	ENSG00000124587	Tucker et al. Genomic sequencing highlights the diverse molecular causes of Perrault syndrome: a peroxisomal disorder (PEX6), metabolic disorders (CLPP, GGPS1), and mtDNA maintenance/translation disorders (LARS2, TFAM). Hum Genet. 2020 Oct;139(10):1325-1343. doi: 10.1007/s00439-020-02176-w. Epub 2020 May 12.
Pnpt1	ENSMUSG00000020464	PNPT1	ENSG00000138035	von Ameln S et al. A mutation in PNPT1, encoding mitochondrial-RNA-import protein PNPase, causes hereditary hearing loss. Am J Hum Genet. 2012 Nov 2;91(5):919-27. doi: 10.1016/j.ajhg.2012.09.002. Epub; Rius R et al. Clinical Spectrum and Functional Consequences Associated with Bi-Allelic Pathogenic PNPT1 Variants. J Clin Med. 2019 Nov 19;8(11). pii: jcm8112020. doi: 10.3390/jcm8112020.
Polr1c	ENSMUSG00000067148	POLR1C	ENSG00000171453	Dauwerse JG et al. Mutations in genes encoding subunits of RNA polymerases I and III cause Treacher Collins syndrome. Nat Genet. 2011 Jan;43(1):20-2. doi: 10.1038/ng.724. Epub 2010 Dec 5.
Polr1d	ENSMUSG00000029642	POLR1D	ENSG00000186184	Dauwerse JG et al. Mutations in genes encoding subunits of RNA polymerases I and III cause Treacher Collins syndrome. Nat Genet. 2011 Jan;43(1):20-2. doi: 10.1038/ng.724. Epub 2010 Dec 5.
Prkcb	ENSMUSG00000052889	PRKCB	ENSG00000166501	Martin-Sierra C et al. A novel missense variant in PRKCB segregates low-frequency hearing loss in an autosomal dominant family with Meniere's disease. Hum Mol Genet. 2016 Aug 15;25(16):3407-3415. doi: 10.1093/hmg/ddw183. Epub 2016
Prorp	ENSMUSG00000021023	PRORP	ENSG00000100890	Hochberg I et al. Bi-allelic variants in the mitochondrial RNase P subunit PRORP cause mitochondrial tRNA processing defects and pleiotropic multisystem presentations. Am J Hum Genet. 2021 Nov 4; 108(11): 2195–2204. Published online 2021 Oct 28. doi: 10.1016/j.ajhg.2021.10.002
Prps1, Prps1l3	ENSMUSG00000031432, ENSMUSG00000079104	PRPS1	ENSG00000147224	Liu X et al. Loss-of-function mutations in the PRPS1 gene cause a type of nonsyndromic X-linked sensorineural deafness, DFN2. Am J Hum Genet. 2010 Jan;86(1):65-71. doi: 10.1016/j.ajhg.2009.11.015.
Psmc3	ENSMUSG00000002102	PSMC3	ENSG00000165916	Kröll-Hermi A et al. Proteasome subunit PSMC3 variants cause neurosensory syndrome combining deafness and cataract due to proteotoxic stress. EMBO Mol Med. 2020 Jul 7;12(7):e11861.doi: 10.15252/emmm.201911861. Epub 2020 Jun 5.
Ptpn11	ENSMUSG00000043733	PTPN11	ENSG00000179295	Gao X et al. Congenital sensorineural hearing loss as the initial presentation of PTPN11-associated Noonan syndrome with multiple lentigines or Noonan syndrome: clinical features and underlying mechanisms. J Med Genet. 2021 Jul;58(7):465-474.doi: 10.1136/jmedgenet-2020-106892. Epub 2020 Jul 31.
Rmnd1	ENSMUSG00000019763	RMND1	ENSG00000155906	Demain et al. A known pathogenic variant in the essential mitochondrial translation gene RMND1 causes a Perrault-like syndrome with renal defects. Clin Genet. 2018 Aug;94(2):276-277. doi: 10.1111/cge.13255.
N/A	N/A	SCD5	ENSG00000145284	Lu X et al. Whole exome sequencing identifies SCD5 as a novel causative gene for autosomal dominant nonsyndromic deafness. Eur J Med Genet. 2020 May;63(5):103855. doi: 10.1016/j.ejmg.2020.103855. Epub
Sema3e	ENSMUSG00000063531	SEMA3E	ENSG00000170381	Lalani SR et al. SEMA3E mutation in a patient with CHARGE syndrome. J Med Genet. 2004 Jul;41(7):e94. doi: 10.1136/jmg.2003.017640.
Six5	ENSMUSG00000040841	SIX5	ENSG00000177045	Hoskins BE et al. Transcription factor SIX5 is mutated in patients with branchio-oto-renal syndrome. Am J Hum Genet. 2007 Apr;80(4):800-4. doi: 10.1086/513322. Epub 2007 Feb 22.
Slc22a4	ENSMUSG00000020334	SLC22A4	ENSG00000197208	Ben Said M et al. A mutation in SLC22A4 encoding an organic cation transporter expressed in the cochlea strial endothelium causes human recessive non-syndromic hearing loss Hum Genet. 2016 May;135(5):513-524. doi: 10.1007/s00439-016-1657-7. Epub 2016 Mar
Slc52a2	ENSMUSG00000022560	SLC52A2	ENSG00000185803	Johnson JO et al. Exome sequencing reveals riboflavin transporter mutations as a cause of motor neuron disease. Brain. 2012 Sep;135(Pt 9):2875-82. doi: 10.1093/brain/aws161. Epub 2012 Jun 26.
Slc52a3	ENSMUSG00000027463	SLC52A3	ENSG00000101276	Green P et al. Brown-Vialetto-Van Laere syndrome, a ponto-bulbar palsy with deafness, is caused by mutations in c20orf54. Am J Hum Genet. 2010 Mar 12;86(3):485-9. doi: 10.1016/j.ajhg.2010.02.006. Epub; Srour M et al. Mutations in riboflavin transporter present with severe sensory loss and deafness in childhood. Muscle Nerve. 2014 Nov;50(5):775-9. doi: 10.1002/mus.24224. Epub 2014 Sep 16.
Snai2	ENSMUSG00000022676	SNAI2	ENSG00000019549	Sanchez-Martin M et al. SLUG (SNAI2) deletions in patients with Waardenburg disease. Hum Mol Genet. 2002 Dec 1;11(25):3231-6. doi: 10.1093/hmg/11.25.3231.
Tbc1d24	ENSMUSG00000036473	TBC1D24	ENSG00000162065	Rehman AU et al. Mutations in TBC1D24, a gene associated with epilepsy, also cause nonsyndromic deafness DFNB86. Am J Hum Genet. 2014 Jan 2;94(1):144-52. doi: 10.1016/j.ajhg.2013.12.004.; Azaiez H et al. TBC1D24 mutation causes autosomal-dominant nonsyndromic hearing loss. Hum Mutat. 2014 Jul;35(7):819-23. doi: 10.1002/humu.22557. Epub 2014 May 6.; Zhang L et al. A dominant mutation in the stereocilia-expressing gene TBC1D24 is a probable cause for nonsyndromic hearing impairment. Hum Mutat. 2014 Jul;35(7):814-8. doi: 10.1002/humu.22558. Epub 2014 May 6.
Tbl1x	ENSMUSG00000025246	TBL1Y	ENSG00000092377	Di Stazio M et al. TBL1Y: a new gene involved in syndromic hearing loss. Eur J Hum Genet. 2019 Mar;27(3):466-474. doi: 10.1038/s41431-018-0282-4. Epub
Tjp2	ENSMUSG00000024812	TJP2	ENSG00000119139	Walsh T et al. Genomic duplication and overexpression of TJP2/ZO-2 leads to altered expression of apoptosis genes in progressive nonsyndromic hearing loss DFNA51. Am J Hum Genet. 2010 Jul 9;87(1):101-9. doi: 10.1016/j.ajhg.2010.05.011. Epub
Tmem132e	ENSMUSG00000020701	TMEM132E	ENSG00000181291	Li J et al. Whole-exome sequencing identifies a variant in TMEM132E causing autosomal-recessive nonsyndromic hearing loss DFNB99. Hum Mutat. 2015 Jan;36(1):98-105. doi: 10.1002/humu.22712. Epub 2014 Nov 28.
Tnc	ENSMUSG00000028364	TNC	ENSG00000041982	Zhao Y et al. Exome sequencing and linkage analysis identified tenascin-C (TNC) as a novel causative gene in nonsyndromic hearing loss. PLoS One. 2013 Jul 30;8(7):e69549. doi: 10.1371/journal.pone.0069549. Print 2013.
Trmt10c	ENSMUSG00000044763	TRMT10C	ENSG00000174173	Metodiev et al. Recessive Mutations in TRMT10C Cause Defects in Mitochondrial RNA Processing and Multiple Respiratory Chain Deficiencies. Am J Hum Genet. 2016 May 5;98(5):993-1000. doi: 10.1016/j.ajhg.2016.03.010.
Trrap	ENSMUSG00000045482	TRRAP	ENSG00000196367	Xia W et al. Novel TRRAP mutation causes autosomal dominant non-syndromic hearing loss. Clin Genet. 2019 Oct;96(4):300-308. doi: 10.1111/cge.13590. Epub 2019 Jul 10.
Tspear	ENSMUSG00000069581	TSPEAR	ENSG00000175894	Delmaghani S et al. Defect in the gene encoding the EAR/EPTP domain-containing protein TSPEAR causes DFNB98 profound deafness. Hum Mol Genet. 2012 Sep 1;21(17):3835-44. doi: 10.1093/hmg/dds212. Epub 2012 Jun
Tubb4b	ENSMUSG00000036752	TUBB4B	ENSG00000188229	Luscan R et al. Mutations in TUBB4B Cause a Distinctive Sensorineural Disease. Am J Hum Genet. 2017 Dec 7;101(6):1006-1012. doi: 10.1016/j.ajhg.2017.10.010. Epub 2017 Nov 30.
Twnk	ENSMUSG00000025209	TWNK	ENSG00000107815	Morino H et al. Mutations in Twinkle primase-helicase cause Perrault syndrome with neurologic features. Neurology. 2014 Nov 25;83(22):2054-61. doi: 10.1212/WNL.0000000000001036. Epub
Txnl4a	ENSMUSG00000057130	TXNL4A	ENSG00000141759	Wieczorek et al. Compound Heterozygosity of Low-Frequency Promoter Deletions and Rare Loss-of-Function Mutations in TXNL4A Causes Burn-McKeown Syndrome. Am J Hum Genet. 2014 Dec 4;95(6):698-707. doi: 10.1016/j.ajhg.2014.10.014.
Usp48	ENSMUSG00000043411	USP48	ENSG00000090686	Bassani S et al. Variants in USP48 encoding ubiquitin hydrolase are associated with autosomal dominant non-syndromic hereditary hearing loss. Hum Mol Genet. 2021 Sep 15;30(19):1785-1796. doi: 10.1093/hmg/ddab145.
Wfs1	ENSMUSG00000039474	WFS1	ENSG00000109501	Bespalova IN et al. Mutations in the Wolfram syndrome 1 gene (WFS1) are a common cause of low frequency sensorineural hearing loss. Hum Mol Genet. 2001 Oct 15;10(22):2501-8. doi: 10.1093/hmg/10.22.2501.; Young TL et al. Non-syndromic progressive hearing loss DFNA38 is caused by heterozygous missense mutation in the Wolfram syndrome gene WFS1. Hum Mol Genet. 2001 Oct 15;10(22):2509-14. doi: 10.1093/hmg/10.22.2509.
Suppl. Table 3B. Genes underlying hearing impairment in humans and their corresponding mouse orthologue(s).

### Sheet: Supp. Table 3C
Mouse gene symbol	Mouse Ensembl ID	Mouse deafness reference	Human gene symbol	Human Ensembl ID
Aak1	ENSMUSG00000057230	Bowl MR et al. A large scale hearing loss screen reveals an extensive unexplored genetic landscape for auditory dysfunction. Nat Commun. 2017 Oct 12;8(1):886. doi: 10.1038/s41467-017-00595-4.	AAK1	ENSG00000115977
Abhd12	ENSMUSG00000032046	Blankman JL et al. ABHD12 controls brain lysophosphatidylserine pathways that are deregulated in a murine model of the neurodegenerative disease PHARC. Proc Natl Acad Sci U S A. 2013 Jan 22;110(4):1500-5. doi:	ABHD12	ENSG00000100997
Ablim2	ENSMUSG00000029095	abnormal auditory brainstem response seen in Ablim2<em1(IMPC)J> homozygotes (IMPC). Dickinson et al. High-throughput discovery of novel developmental phenotypes, Nature. 2016 Sep 22;537(7621):508-514. doi: 10.1038/nature19356. Epub 2016 Sep 14.	ABLIM2	ENSG00000163995
Acan	ENSMUSG00000030607	Yoo TJ et al. Hearing impairment in mice with the cmd/cmd (cartilage matrix deficiency) mutant gene. Ann N Y Acad Sci. 1991;630:265-7. doi: 10.1111/j.1749-6632.1991.tb19600.x.	ACAN	ENSG00000157766
Acsl4	ENSMUSG00000031278	Ingham NJ et al. Mouse screen reveals multiple new genes underlying mouse and human hearing loss. PLoS Biol. 2019 Apr 11;17(4):e3000194. doi: 10.1371/journal.pbio.3000194. eCollection 2019 Apr.	ACSL4	ENSG00000068366
Actb	ENSMUSG00000029580	Perrin BJ et al. beta-actin and gamma-actin are each dispensable for auditory hair cell development but required for Stereocilia maintenance. PLoS Genet. 2010 Oct 14;6(10):e1001158. doi: 10.1371/journal.pgen.1001158.	ACTB	ENSG00000075624
Actl6b	ENSMUSG00000029712	abnormal auditory brainstem response seen in Actl6b<em1(IMPC)J> heterozygotes (IMPC). Dickinson et al. High-throughput discovery of novel developmental phenotypes, Nature. 2016 Sep 22;537(7621):508-514. doi: 10.1038/nature19356. Epub 2016 Sep 14.	ACTL6B	ENSG00000077080
Acvr2a	ENSMUSG00000052155	Bowl MR et al. A large scale hearing loss screen reveals an extensive unexplored genetic landscape for auditory dysfunction. Nat Commun. 2017 Oct 12;8(1):886. doi: 10.1038/s41467-017-00595-4.	ACVR2A	ENSG00000121989
Adamts15	ENSMUSG00000033453	increased or absent threshold for auditory brainstem response seen in Adamts15<tm1.1(KOMP)Vlcg> homozygote (IMPC data, www.mousephenotype.org). Dickinson et al. High-throughput discovery of novel developmental phenotypes, Nature. 2016 Sep 22;537(7621):508-514. doi: 10.1038/nature19356. Epub 2016 Sep 14.	ADAMTS15	ENSG00000166106
Adgrb1	ENSMUSG00000034730	Ingham NJ et al. Mouse screen reveals multiple new genes underlying mouse and human hearing loss. PLoS Biol. 2019 Apr 11;17(4):e3000194. doi: 10.1371/journal.pbio.3000194. eCollection 2019 Apr.	ADGRB1	ENSG00000181790
Adipoq	ENSMUSG00000022878	Tanigawa T et al. Adiponectin deficiency exacerbates age-related hearing impairment. Cell Death Dis. 2014 Apr 24;5:e1189. doi: 10.1038/cddis.2014.140.	ADIPOQ	ENSG00000181092
Adipor1	ENSMUSG00000026457	abnormal auditory brainstem response seen in Adipor1<tm1b(EUCOMM)Hmgu> homozygote (IMPC data, www.mousephenotype.org). Dickinson et al. High-throughput discovery of novel developmental phenotypes, Nature. 2016 Sep 22;537(7621):508-514. doi: 10.1038/nature19356. Epub 2016 Sep 14.	ADIPOR1	ENSG00000159346
Afap1l2	ENSMUSG00000025083	abnormal auditory brainstem response seen in Afap1l2<tm1b(KOMP)Wtsi> homozygote (IMPC data, www.mousephenotype.org). Dickinson et al. High-throughput discovery of novel developmental phenotypes, Nature. 2016 Sep 22;537(7621):508-514. doi: 10.1038/nature19356. Epub 2016 Sep 14.	AFAP1L2	ENSG00000169129
Agap1	ENSMUSG00000055013	Ingham NJ et al. Mouse screen reveals multiple new genes underlying mouse and human hearing loss. PLoS Biol. 2019 Apr 11;17(4):e3000194. doi: 10.1371/journal.pbio.3000194. eCollection 2019 Apr.	AGAP1	ENSG00000157985
Ahrr	ENSMUSG00000021575	increased or absent threshold for auditory brainstem response seen in Ahrr<tm1b(KOMP)Wtsi> homozygote (IMPC data, www.mousephenotype.org). Dickinson et al. High-throughput discovery of novel developmental phenotypes, Nature. 2016 Sep 22;537(7621):508-514. doi: 10.1038/nature19356. Epub 2016 Sep 14.	AHRR	ENSG00000063438
Ahsg	ENSMUSG00000022868	Bowl MR et al. A large scale hearing loss screen reveals an extensive unexplored genetic landscape for auditory dysfunction. Nat Commun. 2017 Oct 12;8(1):886. doi: 10.1038/s41467-017-00595-4.	AHSG	ENSG00000145192
Akr1c12	ENSMUSG00000021211	increased or absent threshold for auditory brainstem response seen in Akr1c12<tm1b(KOMP)Wtsi> homozygote (IMPC data, www.mousephenotype.org). Dickinson et al. High-throughput discovery of novel developmental phenotypes, Nature. 2016 Sep 22;537(7621):508-514. doi: 10.1038/nature19356. Epub 2016 Sep 14.	N/A	N/A
Aldoc	ENSMUSG00000017390	increased or absent threshold for auditory brainstem response seen in Aldoc<tm1.1(KOMP)Vlcg> homozygote (IMPC data, www.mousephenotype.org). Dickinson et al. High-throughput discovery of novel developmental phenotypes, Nature. 2016 Sep 22;537(7621):508-514. doi: 10.1038/nature19356. Epub 2016 Sep 14.	ALDOC	ENSG00000109107
Alg10b	ENSMUSG00000075470	Probst FJ et al. A point mutation in the gene for asparagine-linked glycosylation 10B (Alg10b) causes nonsyndromic hearing impairment in mice (Mus musculus). PLoS One. 2013 Nov 26;8(11):e80408. doi: 10.1371/journal.pone.0080408.	ALG10, ALG10B	ENSG00000139133, ENSG00000175548
Alms1	ENSMUSG00000063810	Collin GB et al. Alms1-disrupted mice recapitulate human Alstrom syndrome. Hum Mol Genet. 2005 Aug 15;14(16):2323-33. doi: 10.1093/hmg/ddi235. Epub 2005 Jul	ALMS1	ENSG00000116127
Ankrd11	ENSMUSG00000035569	Bowl MR et al. A large scale hearing loss screen reveals an extensive unexplored genetic landscape for auditory dysfunction. Nat Commun. 2017 Oct 12;8(1):886. doi: 10.1038/s41467-017-00595-4.	ANKRD11	ENSG00000167522
Ankrd24	ENSMUSG00000054708	Krey JF et al. ANKRD24 is Required for Hair Bundle Organization and Hearing Function in the Mouse Cochlea. Assoc Res Otolaryngol Abs. 2020; 43:356; abnormal auditory brainstem response seen in Ankrd24<em1(IMPC)J> homozygote (IMPC data, www.mousephenotype.org). Dickinson et al. High-throughput discovery of novel developmental phenotypes, Nature. 2016 Sep 22;537(7621):508-514. doi: 10.1038/nature19356. Epub 2016 Sep 14.	ANKRD24	ENSG00000089847
Ap1g1	ENSMUSG00000031731	Johnson KR et al. A hypomorphic mutation of the gamma-1 adaptin gene (Ap1g1) causes inner ear, retina, thyroid, and testes abnormalities in mice. Mamm Genome. 2016 Jun;27(5-6):200-12. doi: 10.1007/s00335-016-9632-0. Epub 2016	AP1G1	ENSG00000166747
Ap3d1	ENSMUSG00000020198	Lane PW and Deol MS. Mocha, a new coat color and behavior mutation on chromosome 10 of the mouse. J Hered. 1974 Nov-Dec;65(6):362-4. doi: 10.1093/oxfordjournals.jhered.a108551.; Rolfsen RM and Erway LC. Trace metals and otolith defects in mocha mice. J Hered. 1984 May-Jun;75(3):159-62.; Kantheti P et al. Mutation in AP-3 delta in the mocha mouse links endosomal transport to storage deficiency in platelets, melanosomes, and synaptic vesicles. Neuron. 1998 Jul;21(1):111-22. doi: 10.1016/s0896-6273(00)80519-x.	AP3D1	ENSG00000065000
Ap3m2	ENSMUSG00000031539	Bowl MR et al. A large scale hearing loss screen reveals an extensive unexplored genetic landscape for auditory dysfunction. Nat Commun. 2017 Oct 12;8(1):886. doi: 10.1038/s41467-017-00595-4.	AP3M2	ENSG00000070718
Ap3s1	ENSMUSG00000024480	Bowl MR et al. A large scale hearing loss screen reveals an extensive unexplored genetic landscape for auditory dysfunction. Nat Commun. 2017 Oct 12;8(1):886. doi: 10.1038/s41467-017-00595-4.	AP3S1	ENSG00000177879
Apaf1	ENSMUSG00000019979	Cecconi F et al. Apaf1-dependent programmed cell death is required for inner ear morphogenesis and growth. Development. 2004 May;131(9):2125-35. doi: 10.1242/dev.01082.	APAF1	ENSG00000120868
Apoe	ENSMUSG00000002985	Guo Y et al. Morphological and functional alterations of the cochlea in apolipoprotein E gene deficient mice. Hear Res. 2005 Oct;208(1-2):54-67. doi: 10.1016/j.heares.2005.05.010. Epub 2005	APOE	ENSG00000130203
App	ENSMUSG00000022892	Liu Y et al. Hearing loss is an early biomarker in APP/PS1 Alzheimer's disease mice. Neurosci Lett. 2020 Jan 19;717:134705. doi: 10.1016/j.neulet.2019.134705.	APP	ENSG00000142192
Aqp4	ENSMUSG00000024411	Li J and Verkman AS. Impaired hearing in mice lacking aquaporin-4 water channels. J Biol Chem. 2001 Aug 17;276(33):31233-7. doi: 10.1074/jbc.M104368200. Epub 2001	AQP4	ENSG00000171885
Arhgap21	ENSMUSG00000036591	abnormal auditory brainstem response seen in Arhgap21<em1(IMPC)J> heterozygote (IMPC data, www.mousephenotype.org). Dickinson et al. High-throughput discovery of novel developmental phenotypes, Nature. 2016 Sep 22;537(7621):508-514. doi: 10.1038/nature19356. Epub 2016 Sep 14.	ARHGAP21	ENSG00000107863
Arhgap29	ENSMUSG00000039831	increased or absent threshold for auditory brainstem response seen in Arhgap29<em1(IMPC)J> heterozygote (IMPC data, www.mousephenotype.org). Dickinson et al. High-throughput discovery of novel developmental phenotypes, Nature. 2016 Sep 22;537(7621):508-514. doi: 10.1038/nature19356. Epub 2016 Sep 14.	ARHGAP29	ENSG00000137962
Arsa	ENSMUSG00000022620	D'Hooge R et al. Decline in brainstem auditory-evoked potentials coincides with loss of spiral ganglion cells in arylsulfatase A-deficient mice. Brain Res. 1999 Nov 20;847(2):352-6. doi: 10.1016/s0006-8993(99)02085-5.; Coenen R et al. Morphological alterations in the inner ear of the arylsulfatase A-deficient mouse. Acta Neuropathol. 2001 May;101(5):491-8. doi: 10.1007/s004010000318.	ARSA	ENSG00000100299
Arsb	ENSMUSG00000042082	Palmer K et al. Discovery and characterization of spontaneous mouse models of craniofacial dysmorphology. Dev Biol. 2016 Jul 15;415(2):216-227. doi: 10.1016/j.ydbio.2015.07.023. Epub 2015; Curtain MM and Donahue LR. A mutation in the Arsb gene; a mouse model that resembles Mucopolysaccharidosis Type VI (MPS VI). MGI Direct Data Submission to Mouse Genome Database (MGD), MGI:3800577, (URL: http://www.informatics.jax.org), 2009.	ARSB	ENSG00000113273
Arv1	ENSMUSG00000031982	abnormal auditory brainstem response seen in Arv1<em1(IMPC)J> homozygote (IMPC data, www.mousephenotype.org). Dickinson et al. High-throughput discovery of novel developmental phenotypes, Nature. 2016 Sep 22;537(7621):508-514. doi: 10.1038/nature19356. Epub 2016 Sep 14.	ARV1	ENSG00000173409
Asic3	ENSMUSG00000038276	Hildebrand MS et al. Characterisation of DRASIC in the mouse inner ear. Hear Res. 2004 Apr;190(1-2):149-60. doi: 10.1016/S0378-5955(04)00015-2.	ASIC3	ENSG00000213199
Aspn	ENSMUSG00000021388	increased or absent threshold for auditory brainstem response seen in Aspn<tm1b(EUCOMM)Hmgu> homozygote (IMPC data, www.mousephenotype.org). Dickinson et al. High-throughput discovery of novel developmental phenotypes, Nature. 2016 Sep 22;537(7621):508-514. doi: 10.1038/nature19356. Epub 2016 Sep 14.	ASPN	ENSG00000106819
Atf2	ENSMUSG00000027104	Reimold AM et al. Chondrodysplasia and neurological abnormalities in ATF-2-deficient mice. Nature. 1996 Jan 18;379(6562):262-5. doi: 10.1038/379262a0.	ATF2	ENSG00000115966
Atg4b	ENSMUSG00000026280	Cabrera S et al. Autophagy is essential for mouse sense of balance. J Clin Invest. 2010 Jul;120(7):2331-44. doi: 10.1172/JCI42601. Epub 2010 Jun 23.	ATG4B	ENSG00000168397
Atoh8	ENSMUSG00000037621	Tang Q et al. Targeted deletion of Atoh8 results in severe hearing loss in mice. Genesis. 2021 Sep;59(9):e23442. doi: 10.1002/dvg.23442. Epub 2021 Aug 17.	ATOH8	ENSG00000168874
Atp2b1	ENSMUSG00000019943	Bowl MR et al. A large scale hearing loss screen reveals an extensive unexplored genetic landscape for auditory dysfunction. Nat Commun. 2017 Oct 12;8(1):886. doi: 10.1038/s41467-017-00595-4.	ATP2B1	ENSG00000070961
Atp6v0a4	ENSMUSG00000038600	Norgett EE et al. Atp6v0a4 knockout mouse is a model of distal renal tubular acidosis with hearing loss, with additional extrarenal phenotype. Proc Natl Acad Sci U S A. 2012 Aug 21;109(34):13775-80. doi:	ATP6V0A4	ENSG00000105929
Atp6v1b1	ENSMUSG00000006269	Tian C et al. Hearing loss without overt metabolic acidosis in ATP6V1B1 deficient MRL mice, a new genetic model for non-syndromic deafness with enlarged vestibular aqueducts. Hum Mol Genet. 2017 Oct 1;26(19):3722-3735. doi: 10.1093/hmg/ddx257.	ATP6V1B1	ENSG00000116039
Atp8a2	ENSMUSG00000021983	Coleman JA et al. Phospholipid flippase ATP8A2 is required for normal visual and auditory function and photoreceptor and spiral ganglion cell survival. J Cell Sci. 2014 Mar 1;127(Pt 5):1138-49. doi: 10.1242/jcs.145052. Epub 2014 Jan	ATP8A2	ENSG00000132932
Atp8b1	ENSMUSG00000039529	Stapelbroek JM et al. ATP8B1 is essential for maintaining normal hearing. Proc Natl Acad Sci U S A. 2009 Jun 16;106(24):9709-14. doi:	ATP8B1	ENSG00000081923
Axin1	ENSMUSG00000024182	Deol MS. The probable mode of gene action in the circling mutants of the mouse. Genet Res. 1966 Jun;7(3):363-71. doi: 10.1017/s0016672300009812.; Zeng L et al. The mouse Fused locus encodes Axin, an inhibitor of the Wnt signaling pathway that regulates embryonic axis formation. Cell. 1997 Jul 11;90(1):181-92. doi: 10.1016/s0092-8674(00)80324-4.	AXIN1	ENSG00000103126
Baiap2l2	ENSMUSG00000018126	Bowl MR et al. A large scale hearing loss screen reveals an extensive unexplored genetic landscape for auditory dysfunction. Nat Commun. 2017 Oct 12;8(1):886. doi: 10.1038/s41467-017-00595-4.; Carlton AJ et al. Loss of Baiap2l2 destabilizes the transducing stereocilia of cochlear hair cells and leads to deafness. J Physiol. 2021 Feb;599(4):1173-1198. doi: 10.1113/JP280670. Epub 2020 Nov 26.	BAIAP2L2	ENSG00000128298
Bap1	ENSMUSG00000021901	increased or absent threshold for auditory brainstem response seen in Bap1<em2(IMPC)Marc> heterozygote (IMPC data, www.mousephenotype.org). Dickinson et al. High-throughput discovery of novel developmental phenotypes, Nature. 2016 Sep 22;537(7621):508-514. doi: 10.1038/nature19356. Epub 2016 Sep 14.	BAP1	ENSG00000163930
Barhl1	ENSMUSG00000026805	Li S et al. Hearing loss caused by progressive degeneration of cochlear hair cells in mice deficient for the Barhl1 homeobox gene. Development. 2002 Jul;129(14):3523-32.	BARHL1	ENSG00000125492
Bbs1	ENSMUSG00000006464	Ross AJ et al. Disruption of Bardet-Biedl syndrome ciliary proteins perturbs planar cell polarity in vertebrates. Nat Genet. 2005 Oct;37(10):1135-40. doi: 10.1038/ng1644. Epub 2005 Sep 18.	BBS1	ENSG00000174483
Bbs4	ENSMUSG00000025235	Ross AJ et al. Disruption of Bardet-Biedl syndrome ciliary proteins perturbs planar cell polarity in vertebrates. Nat Genet. 2005 Oct;37(10):1135-40. doi: 10.1038/ng1644. Epub 2005 Sep 18.	BBS4	ENSG00000140463
Bcl2	ENSMUSG00000057329	Carpinelli MR et al. Anti-apoptotic gene Bcl2 is required for stapes development and hearing. Cell Death Dis. 2012 Aug 9;3:e362. doi: 10.1038/cddis.2012.100.	BCL2	ENSG00000171791
Bdnf	ENSMUSG00000048482	Agerman K et al. BDNF gene replacement reveals multiple mechanisms for establishing neurotrophin specificity during sensory nervous system development. Development. 2003 Apr;130(8):1479-91. doi: 10.1242/dev.00378.; Bianchi LM et al. Degeneration of vestibular neurons in late embryogenesis of both heterozygous and homozygous BDNF null mutant mice. Development. 1996 Jun;122(6):1965-73.; Jones KR et al. Targeted disruption of the BDNF gene perturbs brain and sensory neuron development but not motor neuron development. Cell. 1994 Mar 25;76(6):989-99. doi: 10.1016/0092-8674(94)90377-8.	BDNF	ENSG00000176697
Bhlhe40	ENSMUSG00000030103	Ingham NJ et al. Mouse screen reveals multiple new genes underlying mouse and human hearing loss. PLoS Biol. 2019 Apr 11;17(4):e3000194. doi: 10.1371/journal.pbio.3000194. eCollection 2019 Apr.	BHLHE40	ENSG00000134107
Bicd1	ENSMUSG00000003452	abnormal auditory brainstem response seen in Bicd1<tm1.1(KOMP)Wtsi> homozygote (IMPC data, www.mousephenotype.org). Dickinson et al. High-throughput discovery of novel developmental phenotypes, Nature. 2016 Sep 22;537(7621):508-514. doi: 10.1038/nature19356. Epub 2016 Sep 14.	BICD1	ENSG00000151746
Bloc1s4	ENSMUSG00000060708	Gwynn B et al. Defects in the cappuccino (cno) gene on mouse chromosome 5 and human 4p cause Hermansky-Pudlak syndrome by an AP-3-independent mechanism. Blood. 2000 Dec 15;96(13):4227-35.	BLOC1S4	ENSG00000186222
Bloc1s5	ENSMUSG00000038982	Lyon MF and Meredith R. Muted, a new mutant affecting coat colour and otoliths of the mouse, and its position in linkage group XIV. Genet Res. 1969 Oct;14(2):163-6. doi: 10.1017/s0016672300002007.; Swank RT et al. Platelet storage pool deficiency associated with inherited abnormalities of the inner ear in the mouse pigment mutants muted and mocha. Blood. 1991 Oct 15;78(8):2036-44.; Zhang Q et al. The gene for the muted (mu) mouse, a model for Hermansky-Pudlak syndrome, defines a novel protein which regulates vesicle trafficking. Hum Mol Genet. 2002 Mar 15;11(6):697-706. doi: 10.1093/hmg/11.6.697.	BLOC1S5	ENSG00000188428
Bloc1s6	ENSMUSG00000005804	Lyon MF. Absence of otoliths in the mouse: An effect of the pallid mutant. J Genet 1953; 51:638-50; Erway LC et al. Prevention of congenital otolith defect in pallid mutant mice by manganese supplementation. Genetics. 1971 Jan;67(1):97-108. doi: 10.1093/genetics/67.1.97.; Huang L et al. The pallid gene encodes a novel, syntaxin 13-interacting protein involved in platelet storage pool deficiency. Nat Genet. 1999 Nov;23(3):329-32. doi: 10.1038/15507.	BLOC1S6	ENSG00000104164
Blvrb	ENSMUSG00000040466	increased or absent threshold for auditory brainstem response seen in Blvrb<tm1(KOMP)Wtsi> homozygote (IMPC data, www.mousephenotype.org). Dickinson et al. High-throughput discovery of novel developmental phenotypes, Nature. 2016 Sep 22;537(7621):508-514. doi: 10.1038/nature19356. Epub 2016 Sep 14.	BLVRB	ENSG00000090013
Bmi1	ENSMUSG00000026739	Chen Y et al. Bmi1 regulates auditory hair cell survival by maintaining redox balance. Cell Death Dis. 2015 Jan 22;6:e1605. doi: 10.1038/cddis.2014.549.	BMI1	ENSG00000168283
Bmp4	ENSMUSG00000021835	Dunn NR et al. Haploinsufficient phenotypes in Bmp4 heterozygous null mice and modification by mutations in Gli3 and Alx4. Dev Biol. 1997 Aug 15;188(2):235-47. doi: 10.1006/dbio.1997.8664.; Winnier G et al. Bone morphogenetic protein-4 is required for mesoderm formation and patterning in the mouse. Genes Dev. 1995 Sep 1;9(17):2105-16. doi: 10.1101/gad.9.17.2105.; Blauwkamp MN et al. The role of bone morphogenetic protein 4 in inner ear development and function. Hear Res. 2007 Mar;225(1-2):71-9. doi: 10.1016/j.heares.2006.12.010. Epub 2006	BMP4	ENSG00000125378
Bod1	ENSMUSG00000044502	increased or absent threshold for auditory brainstem response seen in Bod1<tm1b(KOMP)Wtsi> heterozygote (IMPC data, www.mousephenotype.org). Dickinson et al. High-throughput discovery of novel developmental phenotypes, Nature. 2016 Sep 22;537(7621):508-514. doi: 10.1038/nature19356. Epub 2016 Sep 14.	BOD1, BOD1L2	ENSG00000145919, ENSG00000228075
Bpifa1	ENSMUSG00000027483	Bartlett JA et al. Increased susceptibility to otitis media in a Splunc1-deficient mouse model. Dis Model Mech. 2015 May;8(5):501-8. doi: 10.1242/dmm.019646. Epub 2015 Mar 12.	BPIFA1	ENSG00000198183
Brd2	ENSMUSG00000024335	Ingham NJ et al. Mouse screen reveals multiple new genes underlying mouse and human hearing loss. PLoS Biol. 2019 Apr 11;17(4):e3000194. doi: 10.1371/journal.pbio.3000194. eCollection 2019 Apr.; increased or absent threshold for auditory brainstem response seen in Brd2<em1(IMPC)Wtsi> heterozygote (IMPC data, www.mousephenotype.org). Dickinson et al. High-throughput discovery of novel developmental phenotypes, Nature. 2016 Sep 22;537(7621):508-514. doi: 10.1038/nature19356. Epub 2016 Sep 14.	BRD2	ENSG00000204256
Bsn	ENSMUSG00000032589	Khimich D et al. Hair cell synaptic ribbons are essential for synchronous auditory signalling. Nature. 2005 Apr 14;434(7035):889-94. doi: 10.1038/nature03418.	BSN	ENSG00000164061
C2cd2l	ENSMUSG00000032120	abnormal auditory brainstem response seen in C2cd2l<em1(IMPC)J> homozygote (IMPC data, www.mousephenotype.org). Dickinson et al. High-throughput discovery of novel developmental phenotypes, Nature. 2016 Sep 22;537(7621):508-514. doi: 10.1038/nature19356. Epub 2016 Sep 14.	C2CD2L	ENSG00000172375
Cachd1	ENSMUSG00000028532	Tian C et al. CACHD1-Deficient Mice Exhibit Hearing and Balance Deficits Associated with a Disruption of Calcium Homeostasis in the Inner Ear. Assoc Res Otolaryngol Abs. 2020; 43:263.	CACHD1	ENSG00000158966
Cacna1d	ENSMUSG00000015968	Platzer J et al. Congenital deafness and sinoatrial node dysfunction in mice lacking class D L-type Ca2+ channels. Cell. 2000 Jul 7;102(1):89-97. doi: 10.1016/s0092-8674(00)00013-1.	CACNA1D	ENSG00000157388
Cacna2d3	ENSMUSG00000021991	Pirone A et al. alpha2delta3 is essential for normal structure and function of auditory nerve synapses and is a novel candidate for auditory processing disorders. J Neurosci. 2014 Jan 8;34(2):434-45. doi: 10.1523/JNEUROSCI.3085-13.2014.	CACNA2D3	ENSG00000157445
Cacnb2	ENSMUSG00000057914	Neef J et al. The Ca2+ channel subunit beta2 regulates Ca2+ channel abundance and function in inner hair cells and is required for hearing. J Neurosci. 2009 Aug 26;29(34):10730-40. doi: 10.1523/JNEUROSCI.1577-09.2009.	CACNB2	ENSG00000165995
Cacng2	ENSMUSG00000019146	Khan Z et al. Abnormal motor behavior and vestibular dysfunction in the stargazer mouse mutant. Neuroscience. 2004;127(3):785-96. doi: 10.1016/j.neuroscience.2004.05.052.; Letts VA et al. The mouse stargazer gene encodes a neuronal Ca2+-channel gamma subunit. Nat Genet. 1998 Aug;19(4):340-7. doi: 10.1038/1228.; Noebels JL et al. Stargazer: a new neurological mutant on chromosome 15 in the mouse with prolonged cortical seizures. Epilepsy Res. 1990 Nov;7(2):129-35.doi: 10.1016/0920-1211(90)90098-g.	CACNG2	ENSG00000166862
Caml	ENSMUSG00000021501	Bryda EC et al. Conditional deletion of calcium-modulating cyclophilin ligand causes deafness in mice. Mamm Genome. 2012 Apr;23(3-4):270-6. doi: 10.1007/s00335-011-9381-z. Epub 2011	CAMLG	ENSG00000164615
Camsap3	ENSMUSG00000044433	Ingham NJ et al. Mouse screen reveals multiple new genes underlying mouse and human hearing loss. PLoS Biol. 2019 Apr 11;17(4):e3000194. doi: 10.1371/journal.pbio.3000194. eCollection 2019 Apr.; increased or absent threshold for auditory brainstem response seen in Camsap3<tm1a(EUCOMM)Wtsi> homozygote (IMPC data, www.mousephenotype.org). Dickinson et al. High-throughput discovery of novel developmental phenotypes, Nature. 2016 Sep 22;537(7621):508-514. doi: 10.1038/nature19356. Epub 2016 Sep 14.	CAMSAP3	ENSG00000076826
Capzb	ENSMUSG00000028745	Avenarius MR et al. Heterodimeric capping protein is required for stereocilia length and width regulation. J Cell Biol. 2017 Nov 6;216(11):3861-3881. doi: 10.1083/jcb.201704171. Epub 2017	CAPZB	ENSG00000077549
Casp3	ENSMUSG00000031628	Takahashi K et al. Caspase-3-deficiency induces hyperplasia of supporting cells and degeneration of sensory cells resulting in the hearing loss. Brain Res. 2001 Mar 16;894(2):359-67. doi: 10.1016/s0006-8993(01)02123-0.; Makishima T et al. Inner ear dysfunction in caspase-3 deficient mice. BMC Neurosci. 2011 Oct 12;12:102. doi: 10.1186/1471-2202-12-102.	CASP3	ENSG00000164305
Cbln3	ENSMUSG00000040380	abnormal auditory brainstem response seen in Cbln3<tm1.1(KOMP)Vlcg> heterozygote (IMPC data, www.mousephenotype.org). Dickinson et al. High-throughput discovery of novel developmental phenotypes, Nature. 2016 Sep 22;537(7621):508-514. doi: 10.1038/nature19356. Epub 2016 Sep 14.	CBLN3	ENSG00000139899
Ccdc88c	ENSMUSG00000021182	Ozono Y et al. Daple deficiency causes hearing loss in adult mice by inducing defects in cochlear stereocilia and apical microtubules. Sci Rep. 2021 Oct 12;11(1):20224. doi: 10.1038/s41598-021-96232-8.; Bowl MR et al. A large scale hearing loss screen reveals an extensive unexplored genetic landscape for auditory dysfunction. Nat Commun. 2017 Oct 12;8(1):886. doi: 10.1038/s41467-017-00595-4.	CCDC88C	ENSG00000015133
Ccdc92	ENSMUSG00000037979	Bowl MR et al. A large scale hearing loss screen reveals an extensive unexplored genetic landscape for auditory dysfunction. Nat Commun. 2017 Oct 12;8(1):886. doi: 10.1038/s41467-017-00595-4.	CCDC92	ENSG00000119242
Ccn5	ENSMUSG00000027656	increased or absent threshold for auditory brainstem response seen in Ccn5<tm1.1(KOMP)Vlcg> homozygote (IMPC data, www.mousephenotype.org). Dickinson et al. High-throughput discovery of novel developmental phenotypes, Nature. 2016 Sep 22;537(7621):508-514. doi: 10.1038/nature19356. Epub 2016 Sep 14.	CCN5	ENSG00000064205
Cdc37l1	ENSMUSG00000024780	abnormal auditory brainstem response seen in Cdc37l1<em1(IMPC)J> homozygote (IMPC data, www.mousephenotype.org). Dickinson et al. High-throughput discovery of novel developmental phenotypes, Nature. 2016 Sep 22;537(7621):508-514. doi: 10.1038/nature19356. Epub 2016 Sep 14.	CDC37L1	ENSG00000106993
Cdc42	ENSMUSG00000006699	Ueyama T et al. Maintenance of stereocilia and apical junctional complexes by Cdc42 in cochlear hair cells. J Cell Sci. 2014 May 1;127(Pt 9):2040-52. doi: 10.1242/jcs.143602. Epub 2014 Mar	CDC42	ENSG00000070831
Cdca5	ENSMUSG00000024791	abnormal auditory brainstem response seen in Cdca5<tm1.1(KOMP)Vlcg> heterozygote (IMPC data, www.mousephenotype.org). Dickinson et al. High-throughput discovery of novel developmental phenotypes, Nature. 2016 Sep 22;537(7621):508-514. doi: 10.1038/nature19356. Epub 2016 Sep 14.	CDCA5	ENSG00000146670
Cdk14	ENSMUSG00000028926	Ingham NJ et al. Mouse screen reveals multiple new genes underlying mouse and human hearing loss. PLoS Biol. 2019 Apr 11;17(4):e3000194. doi: 10.1371/journal.pbio.3000194. eCollection 2019 Apr.	CDK14	ENSG00000058091
Cdk5rap1	ENSMUSG00000027487	Miwa T et al. Cdk5 regulatory subunit-associated protein 1 knockout mice show hearing loss phenotypically similar to age-related hearing loss. Mol Brain. 2021 May 17;14(1):82. doi: 10.1186/s13041-021-00791-w.	CDK5RAP1	ENSG00000101391
Cdkn1b	ENSMUSG00000003031	Chen P and Segil N. p27(Kip1) links cell proliferation to morphogenesis in the developing organ of Corti. Development. 1999 Apr;126(8):1581-90.; Lowenheim H et al. Gene disruption of p27(Kip1) allows cell proliferation in the postnatal and adult organ of corti. Proc Natl Acad Sci U S A. 1999 Mar 30;96(7):4084-8. doi: 10.1073/pnas.96.7.4084.	CDKN1B	ENSG00000111276
Cdkn2d	ENSMUSG00000096472	Chen P et al. Progressive hearing loss in mice lacking the cyclin-dependent kinase inhibitor Ink4d. Nat Cell Biol. 2003 May;5(5):422-6. doi: 10.1038/ncb976.	CDKN2D	ENSG00000129355
Celsr1	ENSMUSG00000016028	Curtin JA et al. Mutation of Celsr1 disrupts planar polarity of inner ear hair cells and causes severe neural tube defects in the mouse. Curr Biol. 2003 Jul 1;13(13):1129-33. doi: 10.1016/s0960-9822(03)00374-9.	CELSR1	ENSG00000075275
Cep250	ENSMUSG00000038241	increased or absent threshold for auditory brainstem response seen in Cep250<tm1a(EUCOMM)Wtsi> homozygote (IMPC data, www.mousephenotype.org). Dickinson et al. High-throughput discovery of novel developmental phenotypes, Nature. 2016 Sep 22;537(7621):508-514. doi: 10.1038/nature19356. Epub 2016 Sep 14.	CEP250	ENSG00000126001
Cep85l	ENSMUSG00000038594	abnormal auditory brainstem response seen in Cep85l<em1(IMPC)Mbp> homozygote (IMPC data, www.mousephenotype.org). Dickinson et al. High-throughput discovery of novel developmental phenotypes, Nature. 2016 Sep 22;537(7621):508-514. doi: 10.1038/nature19356. Epub 2016 Sep 14.	CEP85L	ENSG00000111860
Ces1f	ENSMUSG00000031725	increased or absent threshold for auditory brainstem response seen in Ces1f<tm1b(KOMP)Wtsi> homozygote (IMPC data, www.mousephenotype.org). Dickinson et al. High-throughput discovery of novel developmental phenotypes, Nature. 2016 Sep 22;537(7621):508-514. doi: 10.1038/nature19356. Epub 2016 Sep 14.	CES1	ENSG00000198848
Cetn2	ENSMUSG00000031347	Hartig et al, Centrin-2 is a New Member of the Elongation Complex Required for Sensory Function in Inner Ear Hair Cells. ARO 2022 (https://aro.org/wp-content/uploads/2022/10/Abstract_Book_2022-MWM.pdf)	CETN2	ENSG00000147400
Cfh	ENSMUSG00000026365	Ig-Izevbekhai K et al. Murine Complement Factor H Mutation May Share Mechanism with Sudden Hearing Loss. Assoc Res Otolaryngol Abs. 2020; 43:14.	CFH	ENSG00000000971
Cga	ENSMUSG00000028298	Karolyi IJ et al. Dietary thyroid hormone replacement ameliorates hearing deficits in hypothyroid mice. Mamm Genome. 2007 Aug;18(8):596-608. doi: 10.1007/s00335-007-9038-0. Epub 2007	CGA	ENSG00000135346
Chd4	ENSMUSG00000063870	Weiss K et al. De Novo Mutations in CHD4, an ATP-Dependent Chromatin Remodeler Gene, Cause an Intellectual Disability Syndrome with Distinctive Dysmorphisms. Am J Hum Genet. 2016 Oct 6;99(4):934-941.doi: 10.1016/j.ajhg.2016.08.001. Epub 2016 Sep 8.; Weiss K et al. The CHD4-related syndrome: a comprehensive investigation of the clinical spectrum, genotype-phenotype correlations, and molecular basis. Genet Med. 2020 Feb;22(2):389-397.doi: 10.1038/s41436-019-0612-0. Epub 2019 Aug 7.	CHD4	ENSG00000111642
Chrna9	ENSMUSG00000029205	Vetter DE et al. Role of alpha9 nicotinic ACh receptor subunits in the development and function of cochlear efferent innervation. Neuron. 1999 May;23(1):93-103. doi: 10.1016/s0896-6273(00)80756-4.; Maison SF et al. Efferent protection from acoustic injury is mediated via alpha9 nicotinic acetylcholine receptors on outer hair cells. J Neurosci. 2002 Dec 15;22(24):10838-46.	CHRNA9	ENSG00000174343
Chrnb2	ENSMUSG00000027950	Bao J et al. Requirement of nicotinic acetylcholine receptor subunit beta2 in the maintenance of spiral ganglion neurons during aging. J Neurosci. 2005 Mar 23;25(12):3041-5. doi: 10.1523/JNEUROSCI.5277-04.2005.	CHRNB2	ENSG00000160716
Ckb	ENSMUSG00000001270	Park HC et al. Hair bundles are specialized for ATP delivery via creatine kinase. Neuron. 2007 Feb 1;53(3):371-86. doi: 10.1016/j.neuron.2006.12.021.	CKB	ENSG00000166165
Ckmt1	ENSMUSG00000000308	Streijger F et al. Mice lacking the UbCKmit isoform of creatine kinase reveal slower spatial learning acquisition, diminished exploration and habituation, and reduced acoustic startle reflex responses. Mol Cell Biochem. 2004 Jan-Feb;256-257(1-2):305-18. doi:	CKMT1A, CKMT1B	ENSG00000223572, ENSG00000237289
Cldn11	ENSMUSG00000037625	Gow A et al. Deafness in Claudin 11-null mice reveals the critical contribution of basal cell tight junctions to stria vascularis function. J Neurosci. 2004 Aug 11;24(32):7051-62. doi: 10.1523/JNEUROSCI.1640-04.2004.	CLDN11	ENSG00000013297
Clec16a	ENSMUSG00000068663	Harris BS et al. Curvy tail: a new skeletal mutation that maps to Chromosome 16. MGI Direct Data Submission to Mouse Genome Database (MGD), MGI:5009280, (URL: http://www.informatics.jax.org), 2011.	CLEC16A	ENSG00000038532
Cluh	ENSMUSG00000020741	decreased threshold for auditory brainstem response seen in Cluh<em1(IMPC)Ccpcz> heterozygote (IMPC data, www.mousephenotype.org). Dickinson et al. High-throughput discovery of novel developmental phenotypes, Nature. 2016 Sep 22;537(7621):508-514. doi: 10.1038/nature19356. Epub 2016 Sep 14.	CLUH	ENSG00000132361
Cmah	ENSMUSG00000016756	Hedlund M et al. N-glycolylneuraminic acid deficiency in mice: implications for human biology and evolution. Mol Cell Biol. 2007 Jun;27(12):4340-6. doi: 10.1128/MCB.00379-07. Epub 2007 Apr	CMAHP	ENSG00000168405
Col2a1	ENSMUSG00000022483	Pace JM et al. Disproportionate micromelia (Dmm) in mice caused by a mutation in the C-propeptide coding region of Col2a1. Dev Dyn. 1997 Jan;208(1):25-33.; Donahue LR et al. A missense mutation in the mouse Col2a1 gene causes spondyloepiphyseal dysplasia congenita, hearing loss, and retinoschisis. J Bone Miner Res. 2003 Sep;18(9):1612-21. doi: 10.1359/jbmr.2003.18.9.1612.; Maddox BK et al. Craniofacial and otic capsule abnormalities in a transgenic mouse strain with a Col2a1 mutation. J Craniofac Genet Dev Biol. 1998 Oct-Dec;18(4):195-201.	COL2A1	ENSG00000139219
Coro1c	ENSMUSG00000004530	Solga R et al. CRN2 binds to TIMP4 and MMP14 and promotes perivascular invasion of glioblastoma cells. Eur J Cell Biol. 2019 Dec;98(5-8):151046. doi: 10.1016/j.ejcb.2019.151046. Epub	CORO1C	ENSG00000110880
Cplx1	ENSMUSG00000033615	Strenzke N et al. Complexin-I is required for high-fidelity transmission at the endbulb of Held auditory synapse. J Neurosci. 2009 Jun 24;29(25):7991-8004. doi: 10.1523/JNEUROSCI.0632-09.2009.	CPLX1	ENSG00000168993
Cs	ENSMUSG00000005683	Johnson KR et al. Association of a citrate synthase missense mutation with age-related hearing loss in A/J mice. Neurobiol Aging. 2012 Aug;33(8):1720-9. doi:	CS	ENSG00000062485
Csf1	ENSMUSG00000014599	Michaelson MD et al. CSF-1 deficiency in mice results in abnormal brain development. Development. 1996 Sep;122(9):2661-72.	CSF1	ENSG00000184371
Csf1r	ENSMUSG00000024621	Dai XM et al. Targeted disruption of the mouse colony-stimulating factor 1 receptor gene results in osteopetrosis, mononuclear phagocyte deficiency, increased primitive Blood. 2002 Jan 1;99(1):111-20. doi: 10.1182/blood.v99.1.111.	CSF1R	ENSG00000182578
Csnk1g2	ENSMUSG00000003345	increased or absent threshold for auditory brainstem response seen in Csnk1g2<tm1b(EUCOMM)Wtsi> homozygote (IMPC data, www.mousephenotype.org). Dickinson et al. High-throughput discovery of novel developmental phenotypes, Nature. 2016 Sep 22;537(7621):508-514. doi: 10.1038/nature19356. Epub 2016 Sep 14.	CSNK1G2	ENSG00000133275
Csnk1g3	ENSMUSG00000073563	Ingham NJ et al. Mouse screen reveals multiple new genes underlying mouse and human hearing loss. PLoS Biol. 2019 Apr 11;17(4):e3000194. doi: 10.1371/journal.pbio.3000194. eCollection 2019 Apr.; increased or absent threshold for auditory brainstem response seen in Csnk1g3<tm1a(EUCOMM)Wtsi> homozygote (IMPC data, www.mousephenotype.org). Dickinson et al. High-throughput discovery of novel developmental phenotypes, Nature. 2016 Sep 22;537(7621):508-514. doi: 10.1038/nature19356. Epub 2016 Sep 14.	CSNK1G3	ENSG00000151292
Cstb	ENSMUSG00000005054	abnormal auditory brainstem response seen in Cstb<tm1b(EUCOMM)Wtsi> homozygote (IMPC data, www.mousephenotype.org). Dickinson et al. High-throughput discovery of novel developmental phenotypes, Nature. 2016 Sep 22;537(7621):508-514. doi: 10.1038/nature19356. Epub 2016 Sep 14.	CSTB	ENSG00000160213
Ctnnb1	ENSMUSG00000006932	Shi F et al. beta-Catenin is required for hair-cell differentiation in the cochlea. J Neurosci. 2014 May 7;34(19):6470-9. doi: 10.1523/JNEUROSCI.4305-13.2014.	CTNNB1	ENSG00000168036
Ctsd	ENSMUSG00000007891	Harris BS et al. A spontaneous model for neuronal ceroid lipofuscinosis 10. MGI Direct Data Submission to Mouse Genome Database (MGD), MGI:5752221, (URL: http://www.informatics.jax.org), 2016.	CTSD	ENSG00000117984
Cxcr2	ENSMUSG00000026180	Ingham NJ et al. Mouse screen reveals multiple new genes underlying mouse and human hearing loss. PLoS Biol. 2019 Apr 11;17(4):e3000194. doi: 10.1371/journal.pbio.3000194. eCollection 2019 Apr.	CXCR2	ENSG00000180871
Cxxc1	ENSMUSG00000024560	Tung C et al. The Epigenetic Regulator CXXC Finger Protein 1 (Cfp1) is Required to Maintain Mature Differentiated Auditory Hair Cells. Assoc Res Otolaryngol Abs. 2019; 42:441.	CXXC1	ENSG00000154832
Cyb5r2	ENSMUSG00000048065	Bowl MR et al. A large scale hearing loss screen reveals an extensive unexplored genetic landscape for auditory dysfunction. Nat Commun. 2017 Oct 12;8(1):886. doi: 10.1038/s41467-017-00595-4.	CYB5R2	ENSG00000166394
Cyba	ENSMUSG00000006519	Nakano Y et al. Mutation of the Cyba gene encoding p22phox causes vestibular and immune defects in mice. J Clin Invest. 2008 Mar;118(3):1176-85. doi: 10.1172/JCI33835.	CYBA	ENSG00000051523
Cyp17a1	ENSMUSG00000003555	increased or absent threshold for auditory brainstem response seen in Cyp17a1<tm1b(EUCOMM)Wtsi> homozygote (IMPC data, www.mousephenotype.org). Dickinson et al. High-throughput discovery of novel developmental phenotypes, Nature. 2016 Sep 22;537(7621):508-514. doi: 10.1038/nature19356. Epub 2016 Sep 14.	CYP17A1	ENSG00000148795
Cys1	ENSMUSG00000062563	Cho H et al. The molecular and structural basis of hearing impairment in mice with the cpk mutant gene. Ann N Y Acad Sci. 1991;630:262-4. doi: 10.1111/j.1749-6632.1991.tb19599.x.	CYS1	ENSG00000205795
D6Wsu163e	ENSMUSG00000030347	Ingham NJ et al. Mouse screen reveals multiple new genes underlying mouse and human hearing loss. PLoS Biol. 2019 Apr 11;17(4):e3000194. doi: 10.1371/journal.pbio.3000194. eCollection 2019 Apr.; increased or absent threshold for auditory brainstem response seen in D6Wsu163e<tm1b(EUCOMM)Wtsi> homozygote (IMPC data, www.mousephenotype.org). Dickinson et al. High-throughput discovery of novel developmental phenotypes, Nature. 2016 Sep 22;537(7621):508-514. doi: 10.1038/nature19356. Epub 2016 Sep 14.	C12orf4	ENSG00000047621
Dbnl	ENSMUSG00000020476	decreased threshold for auditory brainstem response seen in Dbnl<tm1b(KOMP)Wtsi> homozygote (IMPC data, www.mousephenotype.org). Dickinson et al. High-throughput discovery of novel developmental phenotypes, Nature. 2016 Sep 22;537(7621):508-514. doi: 10.1038/nature19356. Epub 2016 Sep 14.	DBNL	ENSG00000136279
Dclk1	ENSMUSG00000027797	Ingham et al., Analysis of candidate genes for age-related hearing loss from Genome-wide Association Studies. PD52, ARO 2018 (https://cdn.ymaws.com/aro.site-ym.com/resource/resmgr/mwm2018/Program/2018_ARO_Abstracts_ALL_PAGES.pdf)	DCLK1	ENSG00000133083
Dctd	ENSMUSG00000031562	increased or absent threshold for auditory brainstem response seen in Dctd<em1(IMPC)Marc> homozygote (IMPC data, www.mousephenotype.org). Dickinson et al. High-throughput discovery of novel developmental phenotypes, Nature. 2016 Sep 22;537(7621):508-514. doi: 10.1038/nature19356. Epub 2016 Sep 14.	DCTD	ENSG00000129187
Ddr1	ENSMUSG00000003534	Meyer zum Gottesberge AM et al. Inner ear defects and hearing loss in mice lacking the collagen receptor DDR1. Lab Invest. 2008 Jan;88(1):27-37. doi: 10.1038/labinvest.3700692. Epub 2007 Nov	DDR1	ENSG00000204580
Defb43	ENSMUSG00000075572	increased or absent threshold for auditory brainstem response seen in Defb43<tm1b(KOMP)Wtsi> homozygote (IMPC data, www.mousephenotype.org). Dickinson et al. High-throughput discovery of novel developmental phenotypes, Nature. 2016 Sep 22;537(7621):508-514. doi: 10.1038/nature19356. Epub 2016 Sep 14.	DEFB131A, DEFB131B	ENSG00000186146, ENSG00000225805
Dio2	ENSMUSG00000007682	Ng L et al. Hearing loss and retarded cochlear development in mice lacking type 2 iodothyronine deiodinase. Proc Natl Acad Sci U S A. 2004 Mar 9;101(10):3474-9. doi:	DIO2	ENSG00000211448
Dio3	ENSMUSG00000075707	Kitamura K et al. Ultrastructural findings in the inner ear of Jackson shaker mice. Acta Otolaryngol. 1992;112(4):622-7. doi: 10.3109/00016489209137451.; Ng L et al. A protective role for type 3 deiodinase, a thyroid hormone-inactivating enzyme, in cochlear development and auditory function. Endocrinology. 2009 Apr;150(4):1952-60. doi: 10.1210/en.2008-1419. Epub 2008 Dec	DIO3	ENSG00000197406
Dlx1	ENSMUSG00000041911	Qiu M et al. Role of the Dlx homeobox genes in proximodistal patterning of the branchial arches: mutations of Dlx-1, Dlx-2, and Dlx-1 and -2 alter morphogenesis of Dev Biol. 1997 May 15;185(2):165-84. doi: 10.1006/dbio.1997.8556.; Polley DB et al. Severe hearing loss in Dlxl mutant mice. Hear Res. 2006 Apr;214(1-2):84-8. doi: 10.1016/j.heares.2006.02.008.	DLX1	ENSG00000144355
Dlx5	ENSMUSG00000029755	Merlo GR et al. The Dlx5 homeobox gene is essential for vestibular morphogenesis in the mouse embryo through a BMP4-mediated pathway. Dev Biol. 2002 Aug 1;248(1):157-69. doi: 10.1006/dbio.2002.0713.; Acampora D et al. Craniofacial, vestibular and bone defects in mice lacking the Distal-less-related gene Dlx5. Development. 1999 Sep;126(17):3795-809.	DLX5	ENSG00000105880
Dnajc14	ENSMUSG00000025354	increased or absent threshold for auditory brainstem response seen in Dnajc14<tm1.1(KOMP)Vlcg> homozygote (IMPC data, www.mousephenotype.org). Dickinson et al. High-throughput discovery of novel developmental phenotypes, Nature. 2016 Sep 22;537(7621):508-514. doi: 10.1038/nature19356. Epub 2016 Sep 14.	DNAJC14	ENSG00000135392
Dnajc5	ENSMUSG00000000826	Schmitz F et al. CSPalpha-deficiency causes massive and rapid photoreceptor degeneration. Proc Natl Acad Sci U S A. 2006 Feb 21;103(8):2926-31. doi:	DNAJC5	ENSG00000101152
Dnase1	ENSMUSG00000005980	Bowl MR et al. A large scale hearing loss screen reveals an extensive unexplored genetic landscape for auditory dysfunction. Nat Commun. 2017 Oct 12;8(1):886. doi: 10.1038/s41467-017-00595-4.	DNASE1	ENSG00000213918
Dnm1	ENSMUSG00000026825	Boumil RM et al. A missense mutation in a highly conserved alternate exon of dynamin-1 causes epilepsy in fitful mice. PLoS Genet. 2010 Aug 5;6(8). doi: 10.1371/journal.pgen.1001046.	DNM1	ENSG00000106976
Dnm3	ENSMUSG00000040265	Liu H and He DZ. Dynamin 3 Is Necessary for Maintaining the Dynamic Structure and Mechanics of Stereocilia Bundles of Cochlear Outer Hair Cells. Assoc Res Otolaryngol Abs. 2020; 43:598.	DNM3	ENSG00000197959
Dnmbp	ENSMUSG00000025195	increased or absent threshold for auditory brainstem response seen in Dnmbp<em1(IMPC)Mbp> homozygote (IMPC data, www.mousephenotype.org). Dickinson et al. High-throughput discovery of novel developmental phenotypes, Nature. 2016 Sep 22;537(7621):508-514. doi: 10.1038/nature19356. Epub 2016 Sep 14.	DNMBP	ENSG00000107554
Dock9	ENSMUSG00000025558	abnormal auditory brainstem response seen in Dock9<em1(IMPC)J> homozygotes (IMPC). Dickinson et al. High-throughput discovery of novel developmental phenotypes, Nature. 2016 Sep 22;537(7621):508-514. doi: 10.1038/nature19356. Epub 2016 Sep 14.	DOCK9	ENSG00000088387
Duox2	ENSMUSG00000068452	Johnson KR et al. Congenital hypothyroidism, dwarfism, and hearing impairment caused by a missense mutation in the mouse dual oxidase 2 gene, Duox2. Mol Endocrinol. 2007 Jul;21(7):1593-602. doi: 10.1210/me.2007-0085. Epub 2007 Apr	DUOX2	ENSG00000140279
Duoxa2	ENSMUSG00000027225	Ingham NJ et al. Mouse screen reveals multiple new genes underlying mouse and human hearing loss. PLoS Biol. 2019 Apr 11;17(4):e3000194. doi: 10.1371/journal.pbio.3000194. eCollection 2019 Apr.; increased or absent threshold for auditory brainstem response seen in Duoxa2<tm1b(KOMP)Wtsi> homozygote (IMPC data, www.mousephenotype.org). Dickinson et al. High-throughput discovery of novel developmental phenotypes, Nature. 2016 Sep 22;537(7621):508-514. doi: 10.1038/nature19356. Epub 2016 Sep 14.	DUOXA2	ENSG00000140274
Dusp6	ENSMUSG00000019960	Li C et al. Dusp6 (Mkp3) is a negative feedback regulator of FGF-stimulated ERK signaling during mouse development. Development. 2007 Jan;134(1):167-76. doi: 10.1242/dev.02701.	DUSP6	ENSG00000139318
Dvl3	ENSMUSG00000003233	Etheridge SL et al. Murine dishevelled 3 functions in redundant pathways with dishevelled 1 and 2 in normal cardiac outflow tract, cochlea, and neural tube development. PLoS Genet. 2008 Nov;4(11):e1000259. doi: 10.1371/journal.pgen.1000259. Epub 2008	DVL3	ENSG00000161202
Dync1li1	ENSMUSG00000032435	Zhang Y and Chai R. DYNC1LI1 is required for auditory hair cell development in mice. Assoc Res Otolaryngol Abs. 2020; 43:259.	DYNC1LI1	ENSG00000144635
Ednra	ENSMUSG00000031616	Sabrautzki S et al. Viable Ednra (Y129F) mice feature human mandibulofacial dysostosis with alopecia (MFDA) syndrome due to the homologue mutation. Mamm Genome. 2016 Dec;27(11-12):587-598. doi: 10.1007/s00335-016-9664-5. Epub	EDNRA	ENSG00000151617
Efnb2	ENSMUSG00000001300	Miko IJ et al. Auditory brainstem responses are impaired in EphA4 and ephrin-B2 deficient mice. Hear Res. 2008 Jan;235(1-2):39-46. doi: 10.1016/j.heares.2007.09.003. Epub 2007; Raft S et al. Ephrin-B2 governs morphogenesis of endolymphatic sac and duct epithelia in the mouse inner ear. Dev Biol. 2014 Jun 1;390(1):51-67. doi: 10.1016/j.ydbio.2014.02.019. Epub 2014	EFNB2	ENSG00000125266
Elmo3	ENSMUSG00000014791	increased or absent threshold for auditory brainstem response seen in Elmo3<tm1.1(KOMP)Vlcg> homozygote (IMPC data, www.mousephenotype.org). Dickinson et al. High-throughput discovery of novel developmental phenotypes, Nature. 2016 Sep 22;537(7621):508-514. doi: 10.1038/nature19356. Epub 2016 Sep 14.	ELMO3	ENSG00000102890
Elmod1	ENSMUSG00000041986	Johnson KR et al. Mutations of the mouse ELMO domain containing 1 gene (Elmod1) link small GTPase signaling to actin cytoskeleton dynamics in hair cell stereocilia. PLoS One. 2012;7(4):e36074. doi: 10.1371/journal.pone.0036074. Epub 2012 Apr 27.; increased or absent threshold for auditory brainstem response seen in Elmod1<tm1b(EUCOMM)Hmgu> homozygote (IMPC data, www.mousephenotype.org). Dickinson et al. High-throughput discovery of novel developmental phenotypes, Nature. 2016 Sep 22;537(7621):508-514. doi: 10.1038/nature19356. Epub 2016 Sep 14.	ELMOD1	ENSG00000110675
Emb	ENSMUSG00000021728	Bowl MR et al. A large scale hearing loss screen reveals an extensive unexplored genetic landscape for auditory dysfunction. Nat Commun. 2017 Oct 12;8(1):886. doi: 10.1038/s41467-017-00595-4.	EMB	ENSG00000170571
Emx2	ENSMUSG00000043969	Rhodes CR et al. The homeobox gene Emx2 underlies middle ear and inner ear defects in the deaf mouse mutant pardon. J Neurocytol. 2003 Nov;32(9):1143-54. doi: 10.1023/B:NEUR.0000021908.98337.91.; Holley M et al. Emx2 and early hair cell development in the mouse inner ear. Dev Biol. 2010 Apr 15;340(2):547-56. doi: 10.1016/j.ydbio.2010.02.004. Epub 2010	EMX2	ENSG00000170370
Enpp1	ENSMUSG00000037370	Harris BS et al. Ages with stiffened joints, A new mutation in Enpp1. MGI Direct Data Submission to Mouse Genome Database (MGD), MGI:3785162, (URL: http://www.informatics.jax.org), 2011.	ENPP1	ENSG00000197594
Epha4	ENSMUSG00000026235	Miko IJ et al. Auditory brainstem responses are impaired in EphA4 and ephrin-B2 deficient mice. Hear Res. 2008 Jan;235(1-2):39-46. doi: 10.1016/j.heares.2007.09.003. Epub 2007	EPHA4	ENSG00000116106
Ephb1	ENSMUSG00000032537	Howard MA et al. Eph receptor deficiencies lead to altered cochlear function. Hear Res. 2003 Apr;178(1-2):118-30. doi: 10.1016/s0378-5955(03)00068-6.	EPHB1	ENSG00000154928
Ephb2	ENSMUSG00000028664	Cowan CA et al. EphB2 guides axons at the midline and is necessary for normal vestibular function. Neuron. 2000 May;26(2):417-30. doi: 10.1016/s0896-6273(00)81174-5.	EPHB2	ENSG00000133216
Ephb3	ENSMUSG00000005958	Howard MA et al. Eph receptor deficiencies lead to altered cochlear function. Hear Res. 2003 Apr;178(1-2):118-30. doi: 10.1016/s0378-5955(03)00068-6.	EPHB3	ENSG00000182580
Epn3	ENSMUSG00000010080	increased or absent threshold for auditory brainstem response seen in Epn3<tm1b(KOMP)Wtsi> homozygote (IMPC data, www.mousephenotype.org). Dickinson et al. High-throughput discovery of novel developmental phenotypes, Nature. 2016 Sep 22;537(7621):508-514. doi: 10.1038/nature19356. Epub 2016 Sep 14.	EPN3	ENSG00000049283
Eps8l1	ENSMUSG00000006154	Bowl MR et al. A large scale hearing loss screen reveals an extensive unexplored genetic landscape for auditory dysfunction. Nat Commun. 2017 Oct 12;8(1):886. doi: 10.1038/s41467-017-00595-4.	EPS8L1	ENSG00000131037
Epyc	ENSMUSG00000019936	Hanada Y et al. Epiphycan is specifically expressed in cochlear supporting cells and is necessary for normal hearing. Biochem Biophys Res Commun. 2017 Oct 21;492(3):379-385. doi:	EPYC	ENSG00000083782
Erbb4	ENSMUSG00000062209	Stankovic K et al. Survival of adult spiral ganglion neurons requires erbB receptor signaling in the inner ear. J Neurosci. 2004 Oct 6;24(40):8651-61. doi: 10.1523/JNEUROSCI.0733-04.2004.	ERBB4	ENSG00000178568
Ercc1	ENSMUSG00000003549	Spoor M et al. Accelerated loss of hearing and vision in the DNA-repair deficient Ercc1(delta/-) mouse. Mech Ageing Dev. 2012 Feb-Mar;133(2-3):59-67. doi: 10.1016/j.mad.2011.12.003.	ERCC1	ENSG00000012061
Ercc6	ENSMUSG00000054051	Nagtegaal AP et al. Cockayne syndrome group B (Csb) and group a (Csa) deficiencies predispose to hearing loss and cochlear hair cell degeneration in mice. J Neurosci. 2015 Mar 11;35(10):4280-6. doi: 10.1523/JNEUROSCI.5063-14.2015.	ERCC6	ENSG00000225830
Ercc8	ENSMUSG00000021694	Nagtegaal AP et al. Cockayne syndrome group B (Csb) and group a (Csa) deficiencies predispose to hearing loss and cochlear hair cell degeneration in mice. J Neurosci. 2015 Mar 11;35(10):4280-6. doi: 10.1523/JNEUROSCI.5063-14.2015.	ERCC8	ENSG00000049167
Erlec1	ENSMUSG00000020311	increased or absent threshold for auditory brainstem response seen in Erlec1<em1(IMPC)Mbp> homozygote (IMPC data, www.mousephenotype.org). Dickinson et al. High-throughput discovery of novel developmental phenotypes, Nature. 2016 Sep 22;537(7621):508-514. doi: 10.1038/nature19356. Epub 2016 Sep 14.	ERLEC1	ENSG00000068912
Espnl	ENSMUSG00000049515	increased or absent threshold for auditory brainstem response seen in Espnl<tm1b(KOMP)Wtsi> homozygote (IMPC data, www.mousephenotype.org). Dickinson et al. High-throughput discovery of novel developmental phenotypes, Nature. 2016 Sep 22;537(7621):508-514. doi: 10.1038/nature19356. Epub 2016 Sep 14.	ESPNL	ENSG00000144488
Esr2	ENSMUSG00000021055	Simonoska R et al. Inner ear pathology and loss of hearing in estrogen receptor-beta deficient mice. J Endocrinol. 2009 Jun;201(3):397-406. doi: 10.1677/JOE-09-0060. Epub 2009 Mar	ESR2	ENSG00000140009
Esrrg	ENSMUSG00000026610	Nolan LS et al. Estrogen-related receptor gamma and hearing function: evidence of a role in humans and mice. Neurobiol Aging. 2013 Aug;34(8):2077.e1-9. doi:	ESRRG	ENSG00000196482
Ewsr1	ENSMUSG00000009079	Bowl MR et al. A large scale hearing loss screen reveals an extensive unexplored genetic landscape for auditory dysfunction. Nat Commun. 2017 Oct 12;8(1):886. doi: 10.1038/s41467-017-00595-4.	EWSR1	ENSG00000182944
Fads3	ENSMUSG00000024664	Ingham NJ et al. Mouse screen reveals multiple new genes underlying mouse and human hearing loss. PLoS Biol. 2019 Apr 11;17(4):e3000194. doi: 10.1371/journal.pbio.3000194. eCollection 2019 Apr.; increased or absent threshold for auditory brainstem response seen in Fads3<tm1b(EUCOMM)Hmgu> homozygote (IMPC data, www.mousephenotype.org). Dickinson et al. High-throughput discovery of novel developmental phenotypes, Nature. 2016 Sep 22;537(7621):508-514. doi: 10.1038/nature19356. Epub 2016 Sep 14.	FADS3	ENSG00000221968
Fam107b	ENSMUSG00000026655	Ingham NJ et al. Mouse screen reveals multiple new genes underlying mouse and human hearing loss. PLoS Biol. 2019 Apr 11;17(4):e3000194. doi: 10.1371/journal.pbio.3000194. eCollection 2019 Apr.	FAM107B	ENSG00000065809
Fam166b	ENSMUSG00000042788	increased or absent threshold for auditory brainstem response seen in Fam166b<tm1(KOMP)Wtsi> homozygote (IMPC data, www.mousephenotype.org). Dickinson et al. High-throughput discovery of novel developmental phenotypes, Nature. 2016 Sep 22;537(7621):508-514. doi: 10.1038/nature19356. Epub 2016 Sep 14.	FAM166B	ENSG00000215187
Fam20c	ENSMUSG00000025854	Vogel P et al. Amelogenesis imperfecta and other biomineralization defects in Fam20a and Fam20c null mice. Vet Pathol. 2012 Nov;49(6):998-1017. doi: 10.1177/0300985812453177. Epub 2012 Jun	FAM20C	ENSG00000177706
Fas	ENSMUSG00000024778	Trune DR et al. Autoimmune disease and cochlear pathology in the C3H/lpr strain mouse. Hear Res. 1989 Mar;38(1-2):57-66. doi: 10.1016/0378-5955(89)90128-7.; Kusakari C et al. MRL/MP-lpr/lpr mouse as a model of immune-induced sensorineural hearing loss. Ann Otol Rhinol Laryngol Suppl. 1992 Oct;157:82-6.; Ruckenstein MJ et al. The MRL-lpr/lpr mouse: a potential model of autoimmune inner ear disease. Acta Otolaryngol. 1993 Mar;113(2):160-5. doi: 10.3109/00016489309135785.	FAS	ENSG00000026103
Fbxl15	ENSMUSG00000025226	increased or absent threshold for auditory brainstem response seen in Fbxl15<em1(IMPC)Marc> homozygote (IMPC data, www.mousephenotype.org). Dickinson et al. High-throughput discovery of novel developmental phenotypes, Nature. 2016 Sep 22;537(7621):508-514. doi: 10.1038/nature19356. Epub 2016 Sep 14.	FBXL15	ENSG00000107872
Fbxl8	ENSMUSG00000033313	increased or absent threshold for auditory brainstem response seen in Fbxl8<em2(IMPC)Marc> homozygote (IMPC data, www.mousephenotype.org). Dickinson et al. High-throughput discovery of novel developmental phenotypes, Nature. 2016 Sep 22;537(7621):508-514. doi: 10.1038/nature19356. Epub 2016 Sep 14.	FBXL8	ENSG00000135722
Fbxo11	ENSMUSG00000005371	Hardisty-Hughes RE et al. A mutation in the F-box gene, Fbxo11, causes otitis media in the Jeff mouse. Hum Mol Genet. 2006 Nov 15;15(22):3273-9. doi: 10.1093/hmg/ddl403. Epub 2006 Oct; Hardisty RE et al. The deaf mouse mutant Jeff (Jf) is a single gene model of otitis media. J Assoc Res Otolaryngol. 2003 Jun;4(2):130-8. doi: 10.1007/s10162-002-3015-9.	FBXO11	ENSG00000138081
Fbxo2	ENSMUSG00000041556	Nelson RF et al. Selective cochlear degeneration in mice lacking the F-box protein, Fbx2, a glycoprotein-specific ubiquitin ligase subunit. J Neurosci. 2007 May 9;27(19):5163-71. doi: 10.1523/JNEUROSCI.0206-07.2007.	FBXO2	ENSG00000116661
Fbxo24	ENSMUSG00000089984	increased or absent threshold for auditory brainstem response seen in Fbxo24<em2(IMPC)Marc> homozygote (IMPC data, www.mousephenotype.org). Dickinson et al. High-throughput discovery of novel developmental phenotypes, Nature. 2016 Sep 22;537(7621):508-514. doi: 10.1038/nature19356. Epub 2016 Sep 14.	FBXO24	ENSG00000106336
Fbxo33	ENSMUSG00000035329	Ingham NJ et al. Mouse screen reveals multiple new genes underlying mouse and human hearing loss. PLoS Biol. 2019 Apr 11;17(4):e3000194. doi: 10.1371/journal.pbio.3000194. eCollection 2019 Apr.; increased or absent threshold for auditory brainstem response seen in Fbxo33<tm1b(EUCOMM)Wtsi> homozygote (IMPC data, www.mousephenotype.org). Dickinson et al. High-throughput discovery of novel developmental phenotypes, Nature. 2016 Sep 22;537(7621):508-514. doi: 10.1038/nature19356. Epub 2016 Sep 14.	FBXO33	ENSG00000165355
Fbxo41	ENSMUSG00000047013	abnormal auditory brainstem response seen in Fbxo41<tm1.1(KOMP)Vlcg> homozygote (IMPC data, www.mousephenotype.org). Dickinson et al. High-throughput discovery of novel developmental phenotypes, Nature. 2016 Sep 22;537(7621):508-514. doi: 10.1038/nature19356. Epub 2016 Sep 14.	FBXO41	ENSG00000163013
Fgf20	ENSMUSG00000031603	Huh SH et al. Differentiation of the lateral compartment of the cochlea requires a temporally restricted FGF20 signal. PLoS Biol. 2012 Jan;10(1):e1001231. doi: 10.1371/journal.pbio.1001231. Epub 2012	FGF20	ENSG00000078579
Fgf23	ENSMUSG00000000182	Lysaght AC et al. FGF23 deficiency leads to mixed hearing loss and middle ear malformation in mice. PLoS One. 2014 Sep 22;9(9):e107681. doi: 10.1371/journal.pone.0107681.	FGF23	ENSG00000118972
Fgf3	ENSMUSG00000031074	Mansour SL. Targeted disruption of int-2 (fgf-3) causes developmental defects in the tail and inner ear. Mol Reprod Dev. 1994 Sep;39(1):62-7; discussion 67-8.; Mansour SL et al. Mice homozygous for a targeted disruption of the proto-oncogene int-2 have developmental defects in the tail and inner ear. Development. 1993 Jan;117(1):13-28.	FGF3	ENSG00000186895
Fgfr1	ENSMUSG00000031565	Pirvola U et al. FGFR1 is required for the development of the auditory sensory epithelium. Neuron. 2002 Aug 15;35(4):671-80. doi: 10.1016/s0896-6273(02)00824-3.	FGFR1	ENSG00000077782
Fgfr2	ENSMUSG00000030849	Pirvola U et al. FGF/FGFR-2(IIIb) signaling is essential for inner ear morphogenesis. J Neurosci. 2000 Aug 15;20(16):6125-34.	FGFR2	ENSG00000066468
Fgfr3	ENSMUSG00000054252	Colvin JS et al. Skeletal overgrowth and deafness in mice lacking fibroblast growth factor receptor 3. Nat Genet. 1996 Apr;12(4):390-7. doi: 10.1038/ng0496-390.	FGFR3	ENSG00000068078
Fhod3	ENSMUSG00000034295	Boussaty EC et al. The Formin Protein Fhod3 Is a Novel Hearing Loss Gene Involved In Regulating Stereocilia Lengths. Assoc Res Otolaryngol Abs. 2019; 42:521.	FHOD3	ENSG00000134775
Fign	ENSMUSG00000075324	Gruneberg H. Two new mutant genes in the house mouse. J Genet 1943;45:22-28;Truslove GM. The anatomy and development of the fidget mouse. J Genet 1956;54:64-86; Cox GA et al. The mouse fidgetin gene defines a new role for AAA family proteins in mammalian development. Nat Genet. 2000 Oct;26(2):198-202. doi: 10.1038/79923.	FIGN	ENSG00000182263
Fos	ENSMUSG00000021250	Paylor R et al. Behavioral assessment of c-fos mutant mice. Brain Res. 1994 Jul 18;651(1-2):275-82. doi: 10.1016/0006-8993(94)90707-2.	FOS	ENSG00000170345
Foxg1	ENSMUSG00000020950	Pauley S et al. Foxg1 is required for morphogenesis and histogenesis of the mammalian inner ear. Dev Dyn. 2006 Sep;235(9):2470-82. doi: 10.1002/dvdy.20839.	FOXG1	ENSG00000176165
Foxo3	ENSMUSG00000048756	Gilels F et al. Mutation of Foxo3 causes adult onset auditory neuropathy and alters cochlear synapse architecture in mice. J Neurosci. 2013 Nov 20;33(47):18409-24. doi: 10.1523/JNEUROSCI.2529-13.2013.; increased or absent threshold for auditory brainstem response seen in Foxo3<tm1.1(KOMP)Vlcg> homozygote (IMPC data, www.mousephenotype.org). Dickinson et al. High-throughput discovery of novel developmental phenotypes, Nature. 2016 Sep 22;537(7621):508-514. doi: 10.1038/nature19356. Epub 2016 Sep 14.	FOXO3	ENSG00000118689
Frs2	ENSMUSG00000020170	decreased threshold for auditory brainstem response seen in Frs2<tm1b(EUCOMM)Wtsi> heterozygote (IMPC data, www.mousephenotype.org). Dickinson et al. High-throughput discovery of novel developmental phenotypes, Nature. 2016 Sep 22;537(7621):508-514. doi: 10.1038/nature19356. Epub 2016 Sep 14.	FRS2	ENSG00000166225
Fscn2	ENSMUSG00000025380	Shin JB et al. The R109H variant of fascin-2, a developmentally regulated actin crosslinker in hair-cell stereocilia, underlies early-onset hearing loss of DBA/2J mice. J Neurosci. 2010 Jul 21;30(29):9683-94. doi: 10.1523/JNEUROSCI.1541-10.2010.	FSCN2	ENSG00000186765
Fst	ENSMUSG00000021765	Koo H et al. Establishing the Tonotopic Organization of the Mammalian Cochlea. Assoc Res Otolaryngol Abs. 2019; 42:172.	FST	ENSG00000134363
Ftl1	ENSMUSG00000050708	Petit et al, Role of Ferritin Light Chain in the Cochlea. ARO 2022 (https://aro.org/wp-content/uploads/2022/10/Abstract_Book_2022-MWM.pdf)	FTL	ENSG00000087086
Fzd4	ENSMUSG00000049791	Wang W et al. Hmx2 homeobox gene control of murine vestibular morphogenesis. Development. 2001 Dec;128(24):5017-29.	FZD4	ENSG00000174804
Gabra5	ENSMUSG00000055078	Maison SF et al. Functional role of GABAergic innervation of the cochlea: phenotypic analysis of mice lacking GABA(A) receptor subunits alpha 1, alpha 2, alpha 5, alpha 6, beta J Neurosci. 2006 Oct 4;26(40):10315-26. doi: 10.1523/JNEUROSCI.2395-06.2006.	GABRA5	ENSG00000186297
Gabrb2	ENSMUSG00000007653	Maison SF et al. Functional role of GABAergic innervation of the cochlea: phenotypic analysis of mice lacking GABA(A) receptor subunits alpha 1, alpha 2, alpha 5, alpha 6, beta J Neurosci. 2006 Oct 4;26(40):10315-26. doi: 10.1523/JNEUROSCI.2395-06.2006.	GABRB2	ENSG00000145864
Gabrb3	ENSMUSG00000033676	Maison SF et al. Functional role of GABAergic innervation of the cochlea: phenotypic analysis of mice lacking GABA(A) receptor subunits alpha 1, alpha 2, alpha 5, alpha 6, beta J Neurosci. 2006 Oct 4;26(40):10315-26. doi: 10.1523/JNEUROSCI.2395-06.2006.	GABRB3	ENSG00000166206
Gas2l2	ENSMUSG00000020686	Ingham NJ et al. Mouse screen reveals multiple new genes underlying mouse and human hearing loss. PLoS Biol. 2019 Apr 11;17(4):e3000194. doi: 10.1371/journal.pbio.3000194. eCollection 2019 Apr.; increased or absent threshold for auditory brainstem response seen in Gas2l2<tm1a(KOMP)Wtsi> homozygote (IMPC data, www.mousephenotype.org). Dickinson et al. High-throughput discovery of novel developmental phenotypes, Nature. 2016 Sep 22;537(7621):508-514. doi: 10.1038/nature19356. Epub 2016 Sep 14.	GAS2L2	ENSG00000270765
Gata2	ENSMUSG00000015053	Haugas M et al. Gata2 is required for the development of inner ear semicircular ducts and the surrounding perilymphatic space. Dev Dyn. 2010 Sep;239(9):2452-69. doi: 10.1002/dvdy.22373.; increased or absent threshold for auditory brainstem response seen in Gata2<tm1b(KOMP)Wtsi> heterozygote (IMPC data, www.mousephenotype.org). Dickinson et al. High-throughput discovery of novel developmental phenotypes, Nature. 2016 Sep 22;537(7621):508-514. doi: 10.1038/nature19356. Epub 2016 Sep 14.	GATA2	ENSG00000179348
Gata3	ENSMUSG00000015619	Karis A et al. Transcription factor GATA-3 alters pathway selection of olivocochlear neurons and affects morphogenesis of the ear. J Comp Neurol. 2001 Jan 22;429(4):615-30. doi:	GATA3	ENSG00000107485
Gbx2	ENSMUSG00000034486	Lin Z et al. Gbx2 is required for the morphogenesis of the mouse inner ear: a downstream candidate of hindbrain signaling. Development. 2005 May;132(10):2309-18. doi: 10.1242/dev.01804. Epub 2005 Apr 13.	GBX2	ENSG00000168505
Gfi1	ENSMUSG00000029275	Wallis D et al. The zinc finger transcription factor Gfi1, implicated in lymphomagenesis, is required for inner ear hair cell differentiation and survival. Development. 2003 Jan;130(1):221-32. doi: 10.1242/dev.00190.	GFI1	ENSG00000162676
Gga1	ENSMUSG00000033128	Bowl MR et al. A large scale hearing loss screen reveals an extensive unexplored genetic landscape for auditory dysfunction. Nat Commun. 2017 Oct 12;8(1):886. doi: 10.1038/s41467-017-00595-4.	GGA1	ENSG00000100083
Ggt1	ENSMUSG00000006345	Ding D et al. N-acetyl-cysteine prevents age-related hearing loss and the progressive loss of inner hair cells in gamma-glutamyl transferase 1 deficient mice. Aging (Albany NY). 2016 Apr;8(4):730-50. doi: 10.18632/aging.100927.	GGT1	ENSG00000100031
Gjc3	ENSMUSG00000056966	Tang W et al. Connexin29 is highly expressed in cochlear Schwann cells, and it is required for the normal development and function of the auditory nerve of mice. J Neurosci. 2006 Feb 15;26(7):1991-9. doi: 10.1523/JNEUROSCI.5055-05.2006.	GJC3	ENSG00000176402
Gne	ENSMUSG00000028479	Yasumoto A et al. Analyses of hearing impairment in GNE V572L point-mutant mice. Assoc Res Otolaryngol Abs. 2020; 43:98.	GNE	ENSG00000159921
Golph3	ENSMUSG00000022200	increased or absent threshold for auditory brainstem response seen in Golph3<em1(IMPC)Tcp> homozygote (IMPC data, www.mousephenotype.org). Dickinson et al. High-throughput discovery of novel developmental phenotypes, Nature. 2016 Sep 22;537(7621):508-514. doi: 10.1038/nature19356. Epub 2016 Sep 14.	GOLPH3	ENSG00000113384
Gpr152	ENSMUSG00000044724	Ingham NJ et al. Mouse screen reveals multiple new genes underlying mouse and human hearing loss. PLoS Biol. 2019 Apr 11;17(4):e3000194. doi: 10.1371/journal.pbio.3000194. eCollection 2019 Apr.; increased or absent threshold for auditory brainstem response seen in Gpr152<tm1b(EUCOMM)Wtsi> homozygote (IMPC data, www.mousephenotype.org). Dickinson et al. High-throughput discovery of novel developmental phenotypes, Nature. 2016 Sep 22;537(7621):508-514. doi: 10.1038/nature19356. Epub 2016 Sep 14.	GPR152	ENSG00000175514
Gpr156	ENSMUSG00000046961	Kindt KS et al. EMX2-GPR156-Galphai reverses hair cell orientation in mechanosensory epithelia. Nat Commun. 2021 May 17;12(1):2861. doi: 10.1038/s41467-021-22997-1.	GPR156	ENSG00000175697
Gpr50	ENSMUSG00000056380	Bowl MR et al. A large scale hearing loss screen reveals an extensive unexplored genetic landscape for auditory dysfunction. Nat Commun. 2017 Oct 12;8(1):886. doi: 10.1038/s41467-017-00595-4.	GPR50	ENSG00000102195
Gpx1	ENSMUSG00000063856	Ohlemiller KK et al. Targeted mutation of the gene for cellular glutathione peroxidase (Gpx1) increases noise-induced hearing loss in mice. J Assoc Res Otolaryngol. 2000 Nov;1(3):243-54. doi: 10.1007/s101620010043.	GPX1	ENSG00000233276
Grid1	ENSMUSG00000041078	Gao J et al. Orphan glutamate receptor delta1 subunit required for high-frequency hearing. Mol Cell Biol. 2007 Jun;27(12):4500-12. doi: 10.1128/MCB.02051-06. Epub 2007 Apr	GRID1	ENSG00000182771
Gusb	ENSMUSG00000025534	Sands MS et al. Syngeneic bone marrow transplantation reduces the hearing loss associated with murine mucopolysaccharidosis type VII. Blood. 1995 Sep 1;86(5):2033-40.; O'Connor LH et al. Enzyme replacement therapy for murine mucopolysaccharidosis type VII leads to improvements in behavior and auditory function. J Clin Invest. 1998 Apr 1;101(7):1394-400. doi: 10.1172/JCI1773.	GUSB	ENSG00000169919
Hcn1	ENSMUSG00000021730	Horwitz GC et al. HCN channels expressed in the inner ear are necessary for normal balance function. J Neurosci. 2011 Nov 16;31(46):16814-25. doi: 10.1523/JNEUROSCI.3064-11.2011.; decreased threshold for auditory brainstem response seen in Hcn1<em1(IMPC)H> homozygote (IMPC data, www.mousephenotype.org). Dickinson et al. High-throughput discovery of novel developmental phenotypes, Nature. 2016 Sep 22;537(7621):508-514. doi: 10.1038/nature19356. Epub 2016 Sep 14.	HCN1	ENSG00000164588
Hcn2	ENSMUSG00000020331	Samples R et al. Tremor and reduced lifespan (trls): a new neurological mutation on Chromosome 10. MGI Direct Data Submission to Mouse Genome Database (MGD), MGI:3582957, (URL: http://www.informatics.jax.org), 2005.	HCN2	ENSG00000099822
Herc1	ENSMUSG00000038664	Ingham NJ et al. Mouse screen reveals multiple new genes underlying mouse and human hearing loss. PLoS Biol. 2019 Apr 11;17(4):e3000194. doi: 10.1371/journal.pbio.3000194. eCollection 2019 Apr.; increased or absent threshold for auditory brainstem response seen in Herc1<em3(IMPC)Wtsi> homozygote (IMPC data, www.mousephenotype.org). Dickinson et al. High-throughput discovery of novel developmental phenotypes, Nature. 2016 Sep 22;537(7621):508-514. doi: 10.1038/nature19356. Epub 2016 Sep 14.	HERC1	ENSG00000103657
Hes1	ENSMUSG00000022528	Zheng JL et al. Hes1 is a negative regulator of inner ear hair cell differentiation. Development. 2000 Nov;127(21):4551-60.; Zine A et al. Hes1 and Hes5 activities are required for the normal development of the hair cells in the mammalian inner ear. J Neurosci. 2001 Jul 1;21(13):4712-20.	HES1	ENSG00000114315
Hes5	ENSMUSG00000048001	Zine A et al. Hes1 and Hes5 activities are required for the normal development of the hair cells in the mammalian inner ear. J Neurosci. 2001 Jul 1;21(13):4712-20.	HES5	ENSG00000197921
Hipk3	ENSMUSG00000027177	increased or absent threshold for auditory brainstem response seen in Hipk3<tm1b(EUCOMM)Hmgu> homozygote (IMPC data, www.mousephenotype.org). Dickinson et al. High-throughput discovery of novel developmental phenotypes, Nature. 2016 Sep 22;537(7621):508-514. doi: 10.1038/nature19356. Epub 2016 Sep 14.	HIPK3	ENSG00000110422
Hirip3	ENSMUSG00000042606	abnormal auditory brainstem response seen in Hirip3<tm1b(KOMP)Mbp> homozygote (IMPC data, www.mousephenotype.org). Dickinson et al. High-throughput discovery of novel developmental phenotypes, Nature. 2016 Sep 22;537(7621):508-514. doi: 10.1038/nature19356. Epub 2016 Sep 14.	HIRIP3	ENSG00000149929
Hmx2	ENSMUSG00000050100	Wang W et al. Hmx2 homeobox gene control of murine vestibular morphogenesis. Development. 2001 Dec;128(24):5017-29.; decreased threshold for auditory brainstem response seen in Hmx2<tm1.1(KOMP)Vlcg> homozygote (IMPC data, www.mousephenotype.org). Dickinson et al. High-throughput discovery of novel developmental phenotypes, Nature. 2016 Sep 22;537(7621):508-514. doi: 10.1038/nature19356. Epub 2016 Sep 14.	HMX2	ENSG00000188816
Hmx3	ENSMUSG00000040148	Hadrys T et al. Nkx5-1 controls semicircular canal formation in the mouse inner ear. Development. 1998 Jan;125(1):33-9.; Wang W et al. Inner ear and maternal reproductive defects in mice lacking the Hmx3 homeobox gene. Development. 1998 Feb;125(4):621-34.	HMX3	ENSG00000188620
Hoxa1	ENSMUSG00000029844	Lufkin T et al. Disruption of the Hox-1.6 homeobox gene results in defects in a region corresponding to its rostral domain of expression. Cell. 1991 Sep 20;66(6):1105-19. doi: 10.1016/0092-8674(91)90034-v.	HOXA1	ENSG00000105991
Hoxb2	ENSMUSG00000075588	Di Bonito M et al. Assembly of the auditory circuitry by a Hox genetic network in the mouse brainstem. PLoS Genet. 2013;9(2):e1003249. doi: 10.1371/journal.pgen.1003249. Epub 2013 Feb	HOXB2	ENSG00000173917
Hpn	ENSMUSG00000001249	Guipponi M et al. Mice deficient for the type II transmembrane serine protease, TMPRSS1/hepsin, exhibit profound hearing loss. Am J Pathol. 2007 Aug;171(2):608-16. doi: 10.2353/ajpath.2007.070068. Epub 2007	HPN	ENSG00000105707
Ids	ENSMUSG00000035847	Hong SH et al. Auditory characteristics and therapeutic effects of enzyme replacement in mouse model of the mucopolysaccharidosis (MPS) II. Am J Med Genet A. 2012 Sep;158A(9):2131-8. doi: 10.1002/ajmg.a.35498. Epub 2012	IDS	ENSG00000010404
Idua	ENSMUSG00000033540	Schachern PA et al. Age-related functional and histopathological changes of the ear in the MPS I mouse. Int J Pediatr Otorhinolaryngol. 2007 Feb;71(2):197-203. doi:	IDUA	ENSG00000127415
Ift20	ENSMUSG00000001105	May-Simera HL et al. Ciliary proteins Bbs8 and Ift20 promote planar cell polarity in the cochlea. Development. 2015 Feb 1;142(3):555-66. doi: 10.1242/dev.113696.	IFT20	ENSG00000109083
Ift88	ENSMUSG00000040040	Jones C et al. Ciliary proteins link basal body polarization to planar cell polarity regulation. Nat Genet. 2008 Jan;40(1):69-77. doi: 10.1038/ng.2007.54. Epub 2007 Dec 9.	IFT88	ENSG00000032742
Igf1	ENSMUSG00000020053	Camarero G et al. Delayed inner ear maturation and neuronal loss in postnatal Igf-1-deficient mice. J Neurosci. 2001 Oct 1;21(19):7630-41.	IGF1	ENSG00000017427
Ikzf2	ENSMUSG00000025997	Potter PK et al. Novel gene function revealed by mouse mutagenesis screens for models of age-related disease. Nat Commun. 2016 Aug 18;7:12444. doi: 10.1038/ncomms12444.	IKZF2	ENSG00000030419
Ikzf5	ENSMUSG00000040167	Bowl MR et al. A large scale hearing loss screen reveals an extensive unexplored genetic landscape for auditory dysfunction. Nat Commun. 2017 Oct 12;8(1):886. doi: 10.1038/s41467-017-00595-4.	IKZF5	ENSG00000095574
Il10ra	ENSMUSG00000032089	increased or absent threshold for auditory brainstem response seen in Il10ra<tm1b(KOMP)Wtsi> homozygote (IMPC data, www.mousephenotype.org). Dickinson et al. High-throughput discovery of novel developmental phenotypes, Nature. 2016 Sep 22;537(7621):508-514. doi: 10.1038/nature19356. Epub 2016 Sep 14.	IL10RA	ENSG00000110324
Il1r2	ENSMUSG00000026073	Bowl MR et al. A large scale hearing loss screen reveals an extensive unexplored genetic landscape for auditory dysfunction. Nat Commun. 2017 Oct 12;8(1):886. doi: 10.1038/s41467-017-00595-4.	IL1R2	ENSG00000115590
Insm1	ENSMUSG00000068154	Wiwatpanit T et al. Trans-differentiation of outer hair cells into inner hair cells in the absence of INSM1. Nature. 2018 Nov;563(7733):691-695. doi: 10.1038/s41586-018-0570-8. Epub 2018 Oct	INSM1	ENSG00000173404
Irs1	ENSMUSG00000055980	DeMambro VE et al. A novel spontaneous mutation of Irs1 in mice results in hyperinsulinemia, reduced growth, low bone mass and impaired adipogenesis. J Endocrinol. 2010 Mar;204(3):241-53. doi: 10.1677/JOE-09-0328. Epub 2009 Dec 23.	IRS1	ENSG00000169047
Irs2	ENSMUSG00000038894	Murillo-Cuesta S et al. Insulin receptor substrate 2 (IRS2)-deficient mice show sensorineural hearing loss that is delayed by concomitant protein tyrosine phosphatase 1B (PTP1B) loss Mol Med. 2012 Mar 30;18:260-9. doi: 10.2119/molmed.2011.00328.	IRS2	ENSG00000185950
Isl1	ENSMUSG00000042258	Hilton JM et al. Exome sequencing identifies a missense mutation in Isl1 associated with low penetrance otitis media in dearisch mice. Genome Biol. 2011 Sep 21;12(9):R90. doi: 10.1186/gb-2011-12-9-r90.	ISL1	ENSG00000016082
Itga8	ENSMUSG00000026768	Littlewood Evans A and Muller U. Stereocilia defects in the sensory hair cells of the inner ear in mice deficient in integrin alpha8beta1. Nat Genet. 2000 Apr;24(4):424-8. doi: 10.1038/74286.	ITGA8	ENSG00000077943
Jag1	ENSMUSG00000027276	Kiernan AE et al. The Notch ligand Jagged1 is required for inner ear sensory development. Proc Natl Acad Sci U S A. 2001 Mar 27;98(7):3873-8. doi: 10.1073/pnas.071496998.; Xue Y et al. Embryonic lethality and vascular defects in mice lacking the Notch ligand Jagged1. Hum Mol Genet. 1999 May;8(5):723-30. doi: 10.1093/hmg/8.5.723.; Zine A et al. Notch signaling regulates the pattern of auditory hair cell differentiation in mammals. Development. 2000 Aug;127(15):3373-83.; Tsai H et al. The mouse slalom mutant demonstrates a role for Jagged1 in neuroepithelial patterning in the organ of Corti. Hum Mol Genet. 2001 Mar 1;10(5):507-12. doi: 10.1093/hmg/10.5.507.; Gilels FA. at al. The Notch Ligand Jagged1 is Required for Normal Cochlear Function and Inner Hair Cell Stereocilia Integrity in the Postnatal Organ of Corti. Assoc Res Otolaryngol Abs. 2020; 43:238.	JAG1	ENSG00000101384
Jag2	ENSMUSG00000002799	Zine A et al. Notch signaling regulates the pattern of auditory hair cell differentiation in mammals. Development. 2000 Aug;127(15):3373-83.; Lanford PJ et al. Notch signalling pathway mediates hair cell development in mammalian cochlea. Nat Genet. 1999 Mar;21(3):289-92. doi: 10.1038/6804.	JAG2	ENSG00000184916
Kcna10	ENSMUSG00000042861	Lee SI et al. A null mutation of mouse Kcna10 causes significant vestibular and mild hearing dysfunction. Hear Res. 2013 Jun;300:1-9. doi: 10.1016/j.heares.2013.02.009. Epub 2013 Mar 22.	KCNA10	ENSG00000143105
Kcnj13	ENSMUSG00000079436	Xu et al, Transcriptomic Differences Between Adult Cochlear and Vestibular Sensory Epithelia Revealed by Single-Cell RNA-Seq. ARO 2022 (https://aro.org/wp-content/uploads/2022/10/Abstract_Book_2022-MWM.pdf)	KCNJ13	ENSG00000115474
Kcnk5	ENSMUSG00000023243	Cazals Y et al. KCNK5 channels mostly expressed in cochlear outer sulcus cells are indispensable for hearing. Nat Commun. 2015 Nov 9;6:8780. doi: 10.1038/ncomms9780.	KCNK5	ENSG00000164626
Kcnma1	ENSMUSG00000063142	Ruttiger L et al. Deletion of the Ca2+-activated potassium (BK) alpha-subunit but not the BKbeta1-subunit leads to progressive hearing loss. Proc Natl Acad Sci U S A. 2004 Aug 31;101(35):12922-7. doi:	KCNMA1	ENSG00000156113
Kif13a	ENSMUSG00000021375	abnormal auditory brainstem response seen in Kif13a<em1(IMPC)Mbp> homozygotes (IMPC). Dickinson et al. High-throughput discovery of novel developmental phenotypes, Nature. 2016 Sep 22;537(7621):508-514. doi: 10.1038/nature19356. Epub 2016 Sep 14.	KIF13A	ENSG00000137177
Kif3a	ENSMUSG00000018395	Sipe CW and Lu X. Kif3a regulates planar polarization of auditory hair cells through both ciliary and non-ciliary mechanisms. Development. 2011 Aug;138(16):3441-9. doi: 10.1242/dev.065961. Epub 2011 Jul 13.	KIF3A	ENSG00000131437
Kif5a	ENSMUSG00000074657	abnormal auditory brainstem response seen in Kif5a<tm1b(EUCOMM)Wtsi> heterozygote (IMPC data, www.mousephenotype.org). Dickinson et al. High-throughput discovery of novel developmental phenotypes, Nature. 2016 Sep 22;537(7621):508-514. doi: 10.1038/nature19356. Epub 2016 Sep 14.	KIF5A	ENSG00000155980
Kit	ENSMUSG00000005672	Deol MS. The origin of the acoustic ganglion and effects of the gene dominant spotting (Wv) in the mouse. J Embryol Exp Morphol. 1970 Jun;23(3):773-84.; Geissler EN et al. The dominant-white spotting (W) locus of the mouse encodes the c-kit proto-oncogene. Cell. 1988 Oct 7;55(1):185-92. doi: 10.1016/0092-8674(88)90020-7.; Steel KP et al. Strial dysfunction in mice with cochleo-saccular abnormalities. Hear Res. 1987;27(1):11-26. doi: 10.1016/0378-5955(87)90022-0.	KIT	ENSG00000157404
Kl	ENSMUSG00000058488	Esapa CT et al. N-ethyl-N-Nitrosourea (ENU) induced mutations within the klotho gene lead to ectopic calcification and reduced lifespan in mouse models. PLoS One. 2015 Apr 10;10(4):e0122650. doi: 10.1371/journal.pone.0122650.	KL	ENSG00000133116
Klc2	ENSMUSG00000024862	Ingham NJ et al. Mouse screen reveals multiple new genes underlying mouse and human hearing loss. PLoS Biol. 2019 Apr 11;17(4):e3000194. doi: 10.1371/journal.pbio.3000194. eCollection 2019 Apr.; increased or absent threshold for auditory brainstem response seen in Klc2<tm1e(EUCOMM)Wtsi> homozygote (IMPC data, www.mousephenotype.org). Dickinson et al. High-throughput discovery of novel developmental phenotypes, Nature. 2016 Sep 22;537(7621):508-514. doi: 10.1038/nature19356. Epub 2016 Sep 14.	KLC2	ENSG00000174996
Klhdc7b	ENSMUSG00000091680	increased or absent threshold for auditory brainstem response seen in Klhdc7b<em1(IMPC)H> homozygote (IMPC data, www.mousephenotype.org). Dickinson et al. High-throughput discovery of novel developmental phenotypes, Nature. 2016 Sep 22;537(7621):508-514. doi: 10.1038/nature19356. Epub 2016 Sep 14.	KLHDC7B	ENSG00000130487
Klhl18	ENSMUSG00000054792	Ingham NJ et al. Mouse screen reveals multiple new genes underlying mouse and human hearing loss. PLoS Biol. 2019 Apr 11;17(4):e3000194. doi: 10.1371/journal.pbio.3000194. eCollection 2019 Apr.	KLHL18	ENSG00000114648
Klk5	ENSMUSG00000074155	increased or absent threshold for auditory brainstem response seen in Klk5<tm2b(KOMP)Wtsi> homozygote (IMPC data, www.mousephenotype.org). Dickinson et al. High-throughput discovery of novel developmental phenotypes, Nature. 2016 Sep 22;537(7621):508-514. doi: 10.1038/nature19356. Epub 2016 Sep 14.	KLK5	ENSG00000167754
Krtcap2	ENSMUSG00000042747	abnormal auditory brainstem response seen in Krtcap2<em1(IMPC)J> homozygote (IMPC data, www.mousephenotype.org). Dickinson et al. High-throughput discovery of novel developmental phenotypes, Nature. 2016 Sep 22;537(7621):508-514. doi: 10.1038/nature19356. Epub 2016 Sep 14.	KRTCAP2	ENSG00000163463
Lama2	ENSMUSG00000019899	Pillers DA et al. Hearing loss in the laminin-deficient dy mouse model of congenital muscular dystrophy. Mol Genet Metab. 2002 Jul;76(3):217-24. doi: 10.1016/s1096-7192(02)00039-2.	LAMA2	ENSG00000196569
Large1	ENSMUSG00000004383	Mathews KD et al. Phenotypic and pathologic evaluation of the myd mouse. A candidate model for facioscapulohumeral dystrophy. J Neuropathol Exp Neurol. 1995 Jul;54(4):601-6. doi: 10.1093/whq/54.4.601.; Grewal PK et al. Mutant glycosyltransferase and altered glycosylation of alpha-dystroglycan in the myodystrophy mouse. Nat Genet. 2001 Jun;28(2):151-4. doi: 10.1038/88865.	LARGE1	ENSG00000133424
Lats1	ENSMUSG00000040021	Nishiyama T et al. LATS1 Deficiency Cause Congenital Hearing Loss Associated with Mouse Cochlea Abnormally. Assoc Res Otolaryngol Abs. 2020; 43:401.	LATS1	ENSG00000131023
Lbh	ENSMUSG00000024063	Li Y et al. Transcription Co-Factor LBH Is Necessary for Maintenance of Stereocilia Bundles and Survival of Cochlear Hair Cells. Assoc Res Otolaryngol Abs. 2020; 43:597.	LBH	ENSG00000213626
Ldhb	ENSMUSG00000030246	Tian C et al. Suppressed expression of LDHB promotes age-related hearing loss via aerobic glycolysis. Cell Death Dis. 2020 May 15;11(5):375.doi: 10.1038/s41419-020-2577-y.; Kim YS et al. Early onset of age related hearing loss in LDHB knock out mouse. Assoc Res Otolaryngol Abs. 2018; 41:198.	LDHB	ENSG00000111716
Lfng	ENSMUSG00000029570	Zhang N and Gridley T. Defects in somite formation in lunatic fringe-deficient mice. Nature. 1998 Jul 23;394(6691):374-7. doi: 10.1038/28625.; Zhang N et al. A mutation in the Lunatic fringe gene suppresses the effects of a Jagged2 mutation on inner hair cell development in the cochlea. Curr Biol. 2000 Jun 1;10(11):659-62. doi: 10.1016/s0960-9822(00)00522-4.	LFNG	ENSG00000106003
Lgals3	ENSMUSG00000050335	Zhang C et al. Sex-Dependent Deterioration of Auditory Function With Age in Galectin-3 Deficient Mice. Assoc Res Otolaryngol Abs. 2021; 44:421.	LGALS3	ENSG00000131981
Lin28b	ENSMUSG00000063804	Prajapati M and Doetzlhofer A. The Role of LIN28B and let-7 miRNAs in Cochlear Tonotopic Specialization. Assoc Res Otolaryngol Abs. 2018; 41:268.	LIN28B	ENSG00000187772
Lmna	ENSMUSG00000028063	Zhang Y et al. Pathological features in the LmnaDhe/+ mutant mouse provide a novel model of human otitis media and laminopathies. Am J Pathol. 2012 Sep;181(3):761-74. doi: 10.1016/j.ajpath.2012.05.031. Epub 2012	LMNA	ENSG00000160789
Lmo4	ENSMUSG00000028266	Deng M et al. Requirement for Lmo4 in the vestibular morphogenesis of mouse inner ear. Dev Biol. 2010 Feb 1;338(1):38-49. doi: 10.1016/j.ydbio.2009.11.003. Epub 2009	LMO4	ENSG00000143013
Lmo7	ENSMUSG00000033060	Du et al 2019. LMO7 deficiency reveals the significance of the cuticular plate for hearing function. Nat Commun. 2019; 10: 1117. doi: 10.1038/s41467-019-09074-4.	LMO7	ENSG00000136153
Lmx1a	ENSMUSG00000026686	Lyon MF. Linkage relations and some pleiotropic effects of the dreher mutant of the house mouse. Genet Res. 1961;2:92-95.; DEOL MS. THE ORIGIN OF THE ABNORMALITIES OF THE INNER EAR IN DREHER MICE. J Embryol Exp Morphol. 1964 Dec;12:727-33.; Millonig JH et al. The mouse Dreher gene Lmx1a controls formation of the roof plate in the vertebrate CNS. Nature. 2000 Feb 17;403(6771):764-9. doi: 10.1038/35001573.	LMX1A	ENSG00000162761
Lrig1	ENSMUSG00000030029	Ingham NJ et al. Mouse screen reveals multiple new genes underlying mouse and human hearing loss. PLoS Biol. 2019 Apr 11;17(4):e3000194. doi: 10.1371/journal.pbio.3000194. eCollection 2019 Apr.; Del Rio T et al. In vivo analysis of Lrig genes reveals redundant and independent functions in the inner ear. PLoS Genet. 2013;9(9):e1003824. doi: 10.1371/journal.pgen.1003824. Epub 2013 Sep	LRIG1	ENSG00000144749
Lrig2	ENSMUSG00000032913	Del Rio T et al. In vivo analysis of Lrig genes reveals redundant and independent functions in the inner ear. PLoS Genet. 2013;9(9):e1003824. doi: 10.1371/journal.pgen.1003824. Epub 2013 Sep	LRIG2	ENSG00000198799
Lrig3	ENSMUSG00000020105	Abraira VE et al. Cross-repressive interactions between Lrig3 and netrin 1 shape the architecture of the inner ear. Development. 2008 Dec;135(24):4091-9. doi: 10.1242/dev.029330. Epub 2008 Nov 12.	LRIG3	ENSG00000139263
Lrp2	ENSMUSG00000027070	Konig O et al. Estrogen and the inner ear: megalin knockout mice suffer progressive hearing loss. FASEB J. 2008 Feb;22(2):410-7. doi: 10.1096/fj.07-9171com. Epub 2007 Sep 10.	LRP2	ENSG00000081479
Lrrtm3	ENSMUSG00000042846	Choi HS et al. Sensorineural hearing loss in Lrrtm3 mutant mice, a model for autism spectrum disorder. Assoc Res Otolaryngol Abs. 2019; 42:59.	LRRTM3	ENSG00000198739
Lsm1	ENSMUSG00000037296	abnormal auditory brainstem response seen in Lsm1<tm1b(EUCOMM)Hmgu> homozygote (IMPC data, www.mousephenotype.org). Dickinson et al. High-throughput discovery of novel developmental phenotypes, Nature. 2016 Sep 22;537(7621):508-514. doi: 10.1038/nature19356. Epub 2016 Sep 14.	LSM1	ENSG00000175324
Lsm14a	ENSMUSG00000066568	increased or absent threshold for auditory brainstem response seen in Lsm14a<tm1b(KOMP)Wtsi> heterozygote (IMPC data, www.mousephenotype.org). Dickinson et al. High-throughput discovery of novel developmental phenotypes, Nature. 2016 Sep 22;537(7621):508-514. doi: 10.1038/nature19356. Epub 2016 Sep 14.	LSM14A	ENSG00000257103
Mafb	ENSMUSG00000074622	Hertwig, P. Neue Mutationen und Koppelungsgruppen bei der Hausmaus. Z Indukt Abstamm Vererbungsl. 1942;80:220-246; Cordes SP and Barsh GS. The mouse segmentation gene kr encodes a novel basic domain-leucine zipper transcription factor. Cell. 1994 Dec 16;79(6):1025-34. doi: 10.1016/0092-8674(94)90033-7.; DEOL MS. THE ABNORMALITIES OF THE INNER EAR IN KREISLER MICE. J Embryol Exp Morphol. 1964 Sep;12:475-90.	MAFB	ENSG00000204103
Mag	ENSMUSG00000036634	abnormal auditory brainstem response seen in Mag<tm1.1(KOMP)Vlcg> homozygote (IMPC data, www.mousephenotype.org). Dickinson et al. High-throughput discovery of novel developmental phenotypes, Nature. 2016 Sep 22;537(7621):508-514. doi: 10.1038/nature19356. Epub 2016 Sep 14.	MAG	ENSG00000105695
Manf	ENSMUSG00000032575	Herranen A et al. Deficiency of the ER-stress-regulator MANF triggers progressive outer hair cell death and hearing loss. Cell Death Dis. 2020 Feb 6;11(2):100. doi: 10.1038/s41419-020-2286-6.	MANF	ENSG00000145050
Map1a	ENSMUSG00000027254	Ikeda A et al. Microtubule-associated protein 1A is a modifier of tubby hearing (moth1). Nat Genet. 2002 Apr;30(4):401-5. doi: 10.1038/ng838. Epub 2002 Feb 4.; Ikeda A et al. Genetic modification of hearing in tubby mice: evidence for the existence of a major gene (moth1) which protects tubby mice from hearing loss. Hum Mol Genet. 1999 Sep;8(9):1761-7. doi: 10.1093/hmg/8.9.1761.	MAP1A	ENSG00000166963
Map1s	ENSMUSG00000019261	Tan W et al. Microtubule-Associated Protein 1S (MAP1S) is Required for Normal OHC Electromotility and Hearing. Assoc Res Otolaryngol Abs. 2020; 43:635.	MAP1S	ENSG00000130479
Map3k1	ENSMUSG00000021754	Yousaf R et al. MAP3K1 function is essential for cytoarchitecture of the mouse organ of Corti and survival of auditory hair cells. Dis Model Mech. 2015 Dec;8(12):1543-53. doi: 10.1242/dmm.023077. Epub 2015 Oct; Parker A et al. The goya mouse mutant reveals distinct newly identified roles for MAP3K1 in the development and survival of cochlear sensory hair cells. Dis Model Mech. 2015 Dec;8(12):1555-68. doi: 10.1242/dmm.023176. Epub 2015 Nov 5.	MAP3K1	ENSG00000095015
Map3k4	ENSMUSG00000014426	Haque K et al. MEKK4 Signaling Regulates Sensory Cell Development and Function in the Mouse Inner Ear. J Neurosci. 2016 Jan 27;36(4):1347-61. doi: 10.1523/JNEUROSCI.1853-15.2016.	MAP3K4	ENSG00000085511
Maz	ENSMUSG00000030678	increased or absent threshold for auditory brainstem response seen in Maz<em1(IMPC)Ics> heterozygote (IMPC data, www.mousephenotype.org). Dickinson et al. High-throughput discovery of novel developmental phenotypes, Nature. 2016 Sep 22;537(7621):508-514. doi: 10.1038/nature19356. Epub 2016 Sep 14.	MAZ	ENSG00000103495
Mbp	ENSMUSG00000041607	Fujiyoshi T et al. Restoration of brain stem auditory-evoked potentials by gene transfer in shiverer mice. Ann Otol Rhinol Laryngol. 1994 Jun;103(6):449-56. doi:	MBP	ENSG00000197971
Mcidas	ENSMUSG00000074651	increased or absent threshold for auditory brainstem response seen in Mcidas<em2(IMPC)Tcp> homozygote (IMPC data, www.mousephenotype.org). Dickinson et al. High-throughput discovery of novel developmental phenotypes, Nature. 2016 Sep 22;537(7621):508-514. doi: 10.1038/nature19356. Epub 2016 Sep 14.	MCIDAS	ENSG00000234602
Mcoln3	ENSMUSG00000036853	Cloudman AM and Bunker LE. The varitint-waddler mouse. J Hered. 1945;36:258-263; Deol MS. The anomalies of the labyrinth of the mutants varitint-waddler, shaker-2 and jerker in the mouse. J Genet. 1954;52:562-588; Cable J and Steel KP. Combined cochleo-saccular and neuroepithelial abnormalities in the Varitint-waddler-J (VaJ) mouse. Hear Res. 1998 Sep;123(1-2):125-36. doi: 10.1016/s0378-5955(98)00107-5.; Di Palma F et al. Mutations in Mcoln3 associated with deafness and pigmentation defects in varitint-waddler (Va) mice. Proc Natl Acad Sci U S A. 2002 Nov 12;99(23):14994-9.	MCOLN3	ENSG00000055732
Mcph1	ENSMUSG00000039842	Chen J et al. Mcph1-deficient mice reveal a role for MCPH1 in otitis media. PLoS One. 2013;8(3):e58156. doi: 10.1371/journal.pone.0058156. Epub 2013 Mar 13.; Ingham NJ et al. Mouse screen reveals multiple new genes underlying mouse and human hearing loss. PLoS Biol. 2019 Apr 11;17(4):e3000194. doi: 10.1371/journal.pbio.3000194. eCollection 2019 Apr.	MCPH1	ENSG00000147316
Mcu	ENSMUSG00000009647	Manikandan M et al. Mitochondrial calcium uniporter is essential for hearing and hair cell preservation in congenic FVB/NJ mice. Sci Rep. 2021 May 6;11(1):9660. doi: 10.1038/s41598-021-88841-0.	MCU	ENSG00000156026
Mdk	ENSMUSG00000027239	Zou P et al. Mice doubly deficient in the midkine and pleiotrophin genes exhibit deficits in the expression of beta-tectorin gene and in auditory response. Lab Invest. 2006 Jul;86(7):645-53. doi: 10.1038/labinvest.3700428. Epub 2006 Apr	MDK	ENSG00000110492
Mecom	ENSMUSG00000027684	Parkinson N et al. Mutation at the Evi1 locus in Junbo mice causes susceptibility to otitis media. PLoS Genet. 2006 Oct 6;2(10):e149. doi: 10.1371/journal.pgen.0020149.	MECOM	ENSG00000085276
Med25	ENSMUSG00000002968	increased or absent threshold for auditory brainstem response seen in Med25<tm1b(KOMP)Wtsi> heterozygote (IMPC data, www.mousephenotype.org). Dickinson et al. High-throughput discovery of novel developmental phenotypes, Nature. 2016 Sep 22;537(7621):508-514. doi: 10.1038/nature19356. Epub 2016 Sep 14.	MED25	ENSG00000104973
Med28	ENSMUSG00000015804	Bowl MR et al. A large scale hearing loss screen reveals an extensive unexplored genetic landscape for auditory dysfunction. Nat Commun. 2017 Oct 12;8(1):886. doi: 10.1038/s41467-017-00595-4.	MED28	ENSG00000118579
Mettl5	ENSMUSG00000051730	abnormal auditory brainstem response seen in Mettl5<em1(IMPC)Hmgu> heterozygote, homozygotes (IMPC). Dickinson et al. High-throughput discovery of novel developmental phenotypes, Nature. 2016 Sep 22;537(7621):508-514. doi: 10.1038/nature19356. Epub 2016 Sep 14.	METTL5	ENSG00000138382
Mgrn1	ENSMUSG00000022517	increased or absent threshold for auditory brainstem response seen in Mgrn1<em1(IMPC)Tcp> homozygote (IMPC data, www.mousephenotype.org). Dickinson et al. High-throughput discovery of novel developmental phenotypes, Nature. 2016 Sep 22;537(7621):508-514. doi: 10.1038/nature19356. Epub 2016 Sep 14.	MGRN1	ENSG00000102858
Mif	ENSMUSG00000033307	Bank LM et al. Macrophage migration inhibitory factor acts as a neurotrophin in the developing inner ear. Development. 2012 Dec;139(24):4666-74. doi: 10.1242/dev.066647.	MIF	ENSG00000240972
Minar2	ENSMUSG00000050875	Ingham NJ et al. Mouse screen reveals multiple new genes underlying mouse and human hearing loss. PLoS Biol. 2019 Apr 11;17(4):e3000194. doi: 10.1371/journal.pbio.3000194. eCollection 2019 Apr.; increased or absent threshold for auditory brainstem response seen in Minar2<tm1b(KOMP)Wtsi> homozygote (IMPC data, www.mousephenotype.org). Dickinson et al. High-throughput discovery of novel developmental phenotypes, Nature. 2016 Sep 22;537(7621):508-514. doi: 10.1038/nature19356. Epub 2016 Sep 14.	MINAR2	ENSG00000186367
Mir122	ENSMUSG00000065402	Ingham NJ et al. Mouse screen reveals multiple new genes underlying mouse and human hearing loss. PLoS Biol. 2019 Apr 11;17(4):e3000194. doi: 10.1371/journal.pbio.3000194. eCollection 2019 Apr.	MIR122	ENSG00000284440
Mir182	ENSMUSG00000076361	Lewis MA et al. Hearing impairment due to Mir183/96/182 mutations suggests both loss and gain of function effects. Dis Model Mech. 2020 Dec 14. pii: dmm.047225. doi: 10.1242/dmm.047225.	MIR182	ENSG00000207990
Mirlet7g	ENSMUSG00000065440	Prajapati M and Doetzlhofer A. The Role of LIN28B and let-7 miRNAs in Cochlear Tonotopic Specialization. Assoc Res Otolaryngol Abs. 2018; 41:268.	MIRLET7G	ENSG00000199150
Mkks	ENSMUSG00000027274	Ross AJ et al. Disruption of Bardet-Biedl syndrome ciliary proteins perturbs planar cell polarity in vertebrates. Nat Genet. 2005 Oct;37(10):1135-40. doi: 10.1038/ng1644. Epub 2005 Sep 18.	MKKS	ENSG00000125863
Mkrn2	ENSMUSG00000000439	Ingham NJ et al. Mouse screen reveals multiple new genes underlying mouse and human hearing loss. PLoS Biol. 2019 Apr 11;17(4):e3000194. doi: 10.1371/journal.pbio.3000194. eCollection 2019 Apr.; increased or absent threshold for auditory brainstem response seen in Mkrn2<tm1b(KOMP)Wtsi> homozygote (IMPC data, www.mousephenotype.org). Dickinson et al. High-throughput discovery of novel developmental phenotypes, Nature. 2016 Sep 22;537(7621):508-514. doi: 10.1038/nature19356. Epub 2016 Sep 14.	MKRN2	ENSG00000075975
Mmp14	ENSMUSG00000000957	Palmer K et al. Discovery and characterization of spontaneous mouse models of craniofacial dysmorphology. Dev Biol. 2016 Jul 15;415(2):216-227. doi: 10.1016/j.ydbio.2015.07.023. Epub 2015; Curtain MM and Donahue LR. A possible new mutation to the Mmp14 gene. MGI Direct Data Submission to Mouse Genome Database (MGD), MGI:3763359, (URL: http://www.informatics.jax.org), 2007.	MMP14	ENSG00000157227
Mos	ENSMUSG00000078365	Rauch SD. Malformation and degeneration in the inner ear of mos transgenic mice. Ann Otol Rhinol Laryngol. 1992 May;101(5):430-6. doi: 10.1177/000348949210100510.; Propst F et al. Neuropathological changes in transgenic mice carrying copies of a transcriptionally activated Mos protooncogene. Proc Natl Acad Sci U S A. 1990 Dec;87(24):9703-7. doi: 10.1073/pnas.87.24.9703.	MOS	ENSG00000172680
Mpdz	ENSMUSG00000028402	Bowl MR et al. A large scale hearing loss screen reveals an extensive unexplored genetic landscape for auditory dysfunction. Nat Commun. 2017 Oct 12;8(1):886. doi: 10.1038/s41467-017-00595-4.	MPDZ	ENSG00000107186
Mpv17	ENSMUSG00000107283	Muller M et al. Loss of auditory function in transgenic Mpv17-deficient mice. Hear Res. 1997 Dec;114(1-2):259-63. doi: 10.1016/s0378-5955(97)00175-5.; Viscomi C et al. Early-onset liver mtDNA depletion and late-onset proteinuric nephropathy in Mpv17 knockout mice. Hum Mol Genet. 2009 Jan 1;18(1):12-26. doi: 10.1093/hmg/ddn309. Epub 2008 Sep 24.; Meyer zum Gottesberge AM et al. Inner ear defect similar to Alport's syndrome in the glomerulosclerosis mouse model Mpv17. Eur Arch Otorhinolaryngol. 1996;253(8):470-4. doi: 10.1007/BF00179952.; Meyer zum Gottesberge AM et al. Missing mitochondrial Mpv17 gene function induces tissue-specific cell-death pathway in the degenerating inner ear. Cell Tissue Res. 2012 Feb;347(2):343-56. doi: 10.1007/s00441-012-1326-7.	MPV17	ENSG00000115204
Mreg	ENSMUSG00000039395	abnormal auditory brainstem response seen in Mreg<tm1b(EUCOMM)Hmgu> homozygote (IMPC data, www.mousephenotype.org). Dickinson et al. High-throughput discovery of novel developmental phenotypes, Nature. 2016 Sep 22;537(7621):508-514. doi: 10.1038/nature19356. Epub 2016 Sep 14.	MREG	ENSG00000118242
mt-Tr	ENSMUSG00000064361	Johnson KR et al. A nuclear-mitochondrial DNA interaction affecting hearing impairment in mice. Nat Genet. 2001 Feb;27(2):191-4. doi: 10.1038/84831.	MT-TR	ENSG00000210174
Myc	ENSMUSG00000022346	Wei K et al. Neural crest cell deficiency of c-myc causes skull and hearing defects. Genesis. 2007 Jun;45(6):382-90. doi: 10.1002/dvg.20304.	MYC	ENSG00000136997
Mycn	ENSMUSG00000037169	Dominguez-Frutos E et al. N-myc controls proliferation, morphogenesis, and patterning of the inner ear. J Neurosci. 2011 May 11;31(19):7178-89. doi: 10.1523/JNEUROSCI.0785-11.2011.; Kopecky B et al. Conditional deletion of N-Myc disrupts neurosensory and non-sensory development of the ear. Dev Dyn. 2011 Jun;240(6):1373-90. doi: 10.1002/dvdy.22620. Epub 2011 Mar 29.	MYCN	ENSG00000134323
Myh1	ENSMUSG00000056328	Bowl MR et al. A large scale hearing loss screen reveals an extensive unexplored genetic landscape for auditory dysfunction. Nat Commun. 2017 Oct 12;8(1):886. doi: 10.1038/s41467-017-00595-4.	MYH1	ENSG00000109061
Myo18b	ENSMUSG00000072720	abnormal auditory brainstem response seen in Myo18b<em2(IMPC)Ics> heterozygote (IMPC data, www.mousephenotype.org). Dickinson et al. High-throughput discovery of novel developmental phenotypes, Nature. 2016 Sep 22;537(7621):508-514. doi: 10.1038/nature19356. Epub 2016 Sep 14.	MYO18B	ENSG00000133454
Naglu	ENSMUSG00000001751	Heldermon CD et al. Development of sensory, motor and behavioral deficits in the murine model of Sanfilippo syndrome type B. PLoS One. 2007 Aug 22;2(8):e772. doi: 10.1371/journal.pone.0000772.	NAGLU	ENSG00000108784
Nav2	ENSMUSG00000052512	Peeters PJ et al. Sensory deficits in mice hypomorphic for a mammalian homologue of unc-53. Brain Res Dev Brain Res. 2004 Jun 21;150(2):89-101. doi:	NAV2	ENSG00000166833
Nectin1	ENSMUSG00000032012	Togashi H et al. Nectins establish a checkerboard-like cellular pattern in the auditory epithelium. Science. 2011 Aug 26;333(6046):1144-7. doi: 10.1126/science.1208467. Epub 2011	NECTIN1	ENSG00000110400
Nectin3	ENSMUSG00000022656	Togashi H et al. Nectins establish a checkerboard-like cellular pattern in the auditory epithelium. Science. 2011 Aug 26;333(6046):1144-7. doi: 10.1126/science.1208467. Epub 2011	NECTIN3	ENSG00000177707
Nedd4l	ENSMUSG00000024589	Bowl MR et al. A large scale hearing loss screen reveals an extensive unexplored genetic landscape for auditory dysfunction. Nat Commun. 2017 Oct 12;8(1):886. doi: 10.1038/s41467-017-00595-4.	NEDD4L	ENSG00000049759
Nek5	ENSMUSG00000037738	Potter PK et al. Novel gene function revealed by mouse mutagenesis screens for models of age-related disease. Nat Commun. 2016 Aug 18;7:12444. doi: 10.1038/ncomms12444.	NEK5	ENSG00000197168
Neu1	ENSMUSG00000007038	Wu X et al. Vacuolization and alterations of lysosomal membrane proteins in cochlear marginal cells contribute to hearing loss in neuraminidase 1-deficient mice. Biochim Biophys Acta. 2010 Feb;1802(2):259-68. doi: 10.1016/j.bbadis.2009.10.008.	NEU1	ENSG00000204386
Neurod1	ENSMUSG00000034701	Kim WY et al. NeuroD-null mice are deaf due to a severe loss of the inner ear sensory neurons during development. Development. 2001 Feb;128(3):417-26.	NEUROD1	ENSG00000162992
Neurog1	ENSMUSG00000048904	Ma Q et al. Neurogenin 1 null mutant ears develop fewer, morphologically normal hair cells in smaller sensory epithelia devoid of innervation. J Assoc Res Otolaryngol. 2000 Sep;1(2):129-43. doi: 10.1007/s101620010017.	NEUROG1	ENSG00000181965
Nf2	ENSMUSG00000009073	Kempfle J et al. Sensorineural Hearing Loss in a Mouse Model of Neurofibromatosis Type 2 is Associated With Auditory Synaptopathy. Assoc Res Otolaryngol Abs. 2021; 44:394.	NF2	ENSG00000186575
Nfatc3	ENSMUSG00000031902	Bowl MR et al. A large scale hearing loss screen reveals an extensive unexplored genetic landscape for auditory dysfunction. Nat Commun. 2017 Oct 12;8(1):886. doi: 10.1038/s41467-017-00595-4.	NFATC3	ENSG00000072736
Nfkb1	ENSMUSG00000028163	Lang H et al. Nuclear factor kappaB deficiency is associated with auditory nerve degeneration and increased noise-induced hearing loss. J Neurosci. 2006 Mar 29;26(13):3541-50. doi: 10.1523/JNEUROSCI.2488-05.2006.	NFKB1	ENSG00000109320
Ngfr	ENSMUSG00000000120	Sato T et al. Progressive hearing loss in mice carrying a mutation in the p75 gene. Brain Res. 2006 May 26;1091(1):224-34. doi: 10.1016/j.brainres.2005.12.104. Epub	NGFR	ENSG00000064300
Nin	ENSMUSG00000021068	Bowl MR et al. A large scale hearing loss screen reveals an extensive unexplored genetic landscape for auditory dysfunction. Nat Commun. 2017 Oct 12;8(1):886. doi: 10.1038/s41467-017-00595-4.	NIN	ENSG00000100503
Nisch	ENSMUSG00000021910	Crompton M et al. A mutation in Nischarin causes otitis media via LIMK1 and NF-kappaB pathways. PLoS Genet. 2017 Aug 14;13(8):e1006969. doi: 10.1371/journal.pgen.1006969.	NISCH	ENSG00000010322
Nlk	ENSMUSG00000017376	abnormal auditory brainstem response seen in Nlk<tm2b(KOMP)Wtsi> heterozygote (IMPC data, www.mousephenotype.org). Dickinson et al. High-throughput discovery of novel developmental phenotypes, Nature. 2016 Sep 22;537(7621):508-514. doi: 10.1038/nature19356. Epub 2016 Sep 14.	NLK	ENSG00000087095
Nog	ENSMUSG00000048616	Hwang CH and Wu DK. Noggin heterozygous mice: an animal model for congenital conductive hearing loss in humans. Hum Mol Genet. 2008 Mar 15;17(6):844-53. doi: 10.1093/hmg/ddm356. Epub 2007 Dec	NOG	ENSG00000183691
Notch1	ENSMUSG00000026923	Zine A et al. Notch signaling regulates the pattern of auditory hair cell differentiation in mammals. Development. 2000 Aug;127(15):3373-83.; Zhang N et al. A mutation in the Lunatic fringe gene suppresses the effects of a Jagged2 mutation on inner hair cell development in the cochlea. Curr Biol. 2000 Jun 1;10(11):659-62. doi: 10.1016/s0960-9822(00)00522-4.	NOTCH1	ENSG00000148400
Notch3	ENSMUSG00000038146	Karst SY. at al. Humpback: a new mutation on Chromosome 17 causing kyphosis and abnormal muscle phenotypes. MGI Direct Data Submission to Mouse Genome Database (MGD), MGI:4418503, (URL: http://www.informatics.jax.org), 2010.	NOTCH3	ENSG00000074181
Nox3	ENSMUSG00000023802	Sweet HO. Head tilt (het). Mouse News Lett. 1980;63:19.; Paffenholz R et al. Vestibular defects in head-tilt mice result from mutations in Nox3, encoding an NADPH oxidase. Genes Dev. 2004 Mar 1;18(5):486-91. doi: 10.1101/gad.1172504. Epub 2004 Mar 10.; Bergstrom RA et al. Deletion mapping of the head tilt (het) gene in mice: a vestibular mutation causing specific absence of otoliths. Genetics. 1998 Oct;150(2):815-22. doi: 10.1093/genetics/150.2.815.; Jones SM et al. Vestibular responses to linear acceleration are absent in otoconia-deficient C57BL/6JEi-het mice. Hear Res. 1999 Sep;135(1-2):56-60. doi: 10.1016/s0378-5955(99)00090-8.	NOX3	ENSG00000074771
Noxo1	ENSMUSG00000019320	Kiss PJ et al. Inactivation of NADPH oxidase organizer 1 results in severe imbalance. Curr Biol. 2006 Jan 24;16(2):208-13. doi: 10.1016/j.cub.2005.12.025.	NOXO1	ENSG00000196408
Npc1	ENSMUSG00000024413	King KA et al. Hearing loss is an early consequence of Npc1 gene deletion in the mouse model of Niemann-Pick disease, type C. J Assoc Res Otolaryngol. 2014 Aug;15(4):529-41. doi: 10.1007/s10162-014-0459-7.	NPC1	ENSG00000141458
Npr3	ENSMUSG00000022206	Karst SY. at al. Longjohn 3 Jackson (lgj-3J); a remutation in the Npr3 gene. MGI Direct Data Submission to Mouse Genome Database (MGD), MGI:3773670, (URL: http://www.informatics.jax.org), 2008.	NPR3	ENSG00000113389
Nptn	ENSMUSG00000032336	Carrott L et al. Absence of Neuroplastin-65 Affects Synaptogenesis in Mouse Inner Hair Cells and Causes Profound Hearing Loss. J Neurosci. 2016 Jan 6;36(1):222-34. doi: 10.1523/JNEUROSCI.1808-15.2016.; increased or absent threshold for auditory brainstem response seen in Nptn<tm1b(EUCOMM)Hmgu> homozygote (IMPC data, www.mousephenotype.org). Dickinson et al. High-throughput discovery of novel developmental phenotypes, Nature. 2016 Sep 22;537(7621):508-514. doi: 10.1038/nature19356. Epub 2016 Sep 14.	NPTN	ENSG00000156642
Nr2f1	ENSMUSG00000069171	Tarchini B et al. A spontaneous mouse deletion in Mctp1 uncovers a long-range cis-regulatory region crucial for NR2F1 function during inner ear development. Dev Biol. 2018 Nov 15;443(2):153-164. doi: 10.1016/j.ydbio.2018.09.011. Epub 2018; abnormal auditory brainstem response seen in Nr2f1<tm1.1(KOMP)Mbp> heterozygote (IMPC data, www.mousephenotype.org). Dickinson et al. High-throughput discovery of novel developmental phenotypes, Nature. 2016 Sep 22;537(7621):508-514. doi: 10.1038/nature19356. Epub 2016 Sep 14.	NR2F1	ENSG00000175745
Nr4a3	ENSMUSG00000028341	Ponnio T et al. The nuclear receptor Nor-1 is essential for proliferation of the semicircular canals of the mouse inner ear. Mol Cell Biol. 2002 Feb;22(3):935-45. doi: 10.1128/MCB.22.3.935-945.2002.	NR4A3	ENSG00000119508
Nrp1	ENSMUSG00000025810	Salehi P et al. Role of Neuropilin-1/Semaphorin-3A signaling in the functional and morphological integrity of the cochlea. PLoS Genet. 2017 Oct 23;13(10):e1007048.doi: 10.1371/journal.pgen.1007048. eCollection 2017 Oct.	NRP1	ENSG00000099250
Ntf3	ENSMUSG00000049107	Ernfors P et al. Lack of neurotrophin-3 leads to deficiencies in the peripheral nervous system and loss of limb proprioceptive afferents. Cell. 1994 May 20;77(4):503-12. doi: 10.1016/0092-8674(94)90213-5.; Farinas I et al. Severe sensory and sympathetic deficits in mice lacking neurotrophin-3. Nature. 1994 Jun 23;369(6482):658-61. doi: 10.1038/369658a0.	NTF3	ENSG00000185652
Ntn1	ENSMUSG00000020902	Salminen M et al. Netrin 1 is required for semicircular canal formation in the mouse inner ear. Development. 2000 Jan;127(1):13-22.	NTN1	ENSG00000065320
Ntrk2	ENSMUSG00000055254	Fritzsch B et al. The combined effects of trkB and trkC mutations on the innervation of the inner ear. Int J Dev Neurosci. 1998 Oct;16(6):493-505. doi: 10.1016/s0736-5748(98)00043-4.; Schimmang T et al. Developing inner ear sensory neurons require TrkB and TrkC receptors for innervation of their peripheral targets. Development. 1995 Oct;121(10):3381-91.	NTRK2	ENSG00000148053
Ntrk3	ENSMUSG00000059146	Fritzsch B et al. The combined effects of trkB and trkC mutations on the innervation of the inner ear. Int J Dev Neurosci. 1998 Oct;16(6):493-505. doi: 10.1016/s0736-5748(98)00043-4.; Schimmang T et al. Developing inner ear sensory neurons require TrkB and TrkC receptors for innervation of their peripheral targets. Development. 1995 Oct;121(10):3381-91.	NTRK3	ENSG00000140538
Oc90	ENSMUSG00000015001	Zhao X et al. Gene targeting reveals the role of Oc90 as the essential organizer of the otoconial organic matrix. Dev Biol. 2007 Apr 15;304(2):508-24. doi: 10.1016/j.ydbio.2007.01.013. Epub 2007; Zhao X et al. Otoconin-90 deletion leads to imbalance but normal hearing: a comparison with other otoconia mutants. Neuroscience. 2008 Apr 22;153(1):289-99. doi: 10.1016/j.neuroscience.2008.01.055.	OC90	ENSG00000253117
Ocln	ENSMUSG00000021638	Kitajiri S et al. Deafness in occludin-deficient mice with dislocation of tricellulin and progressive apoptosis of the hair cells. Biol Open. 2014 Jul 25;3(8):759-66. doi: 10.1242/bio.20147799.	OCLN	ENSG00000197822
Ocm	ENSMUSG00000029618	Tong B et al. Oncomodulin, an EF-Hand Ca2+ Buffer, Is Critical for Maintaining Cochlear Function in Mice. J Neurosci. 2016 Feb 3;36(5):1631-5. doi: 10.1523/JNEUROSCI.3311-15.2016.; Ingham NJ et al. Mouse screen reveals multiple new genes underlying mouse and human hearing loss. PLoS Biol. 2019 Apr 11;17(4):e3000194. doi: 10.1371/journal.pbio.3000194. eCollection 2019 Apr.	OCM, OCM2	ENSG00000122543, ENSG00000135175
Odf3l2	ENSMUSG00000035963	Bowl MR et al. A large scale hearing loss screen reveals an extensive unexplored genetic landscape for auditory dysfunction. Nat Commun. 2017 Oct 12;8(1):886. doi: 10.1038/s41467-017-00595-4.	ODF3L2	ENSG00000181781
Opa1	ENSMUSG00000038084	Sarzi E et al. The human OPA1delTTAG mutation induces premature age-related systemic neurodegeneration in mouse. Brain. 2012 Dec;135(Pt 12):3599-613. doi: 10.1093/brain/aws303.	OPA1	ENSG00000198836
Osbpl8	ENSMUSG00000020189	abnormal auditory brainstem response seen in Osbpl8<em1(IMPC)Tcp> homozygotes (IMPC). Dickinson et al. High-throughput discovery of novel developmental phenotypes, Nature. 2016 Sep 22;537(7621):508-514. doi: 10.1038/nature19356. Epub 2016 Sep 14.	OSBPL8	ENSG00000091039
Otop1	ENSMUSG00000051596	Lane PW. Tilted (tlt). Mouse News Lett. 1986;75:28; Ornitz DM et al. Otoconial agenesis in tilted mutant mice. Hear Res. 1998 Aug;122(1-2):60-70. doi: 10.1016/s0378-5955(98)00080-x.; Ying HC et al. High-resolution mapping of tlt, a mouse mutant lacking otoconia. Mamm Genome. 1999 Jun;10(6):544-8. doi: 10.1007/s003359901041.; Hurle B et al. Non-syndromic vestibular disorder with otoconial agenesis in tilted/mergulhador mice caused by mutations in otopetrin 1. Hum Mol Genet. 2003 Apr 1;12(7):777-89. doi: 10.1093/hmg/ddg087.	OTOP1	ENSG00000163982
Otos	ENSMUSG00000044055	Delprat B et al. Deafness and cochlear fibrocyte alterations in mice deficient for the inner ear protein otospiralin. Mol Cell Biol. 2005 Jan;25(2):847-53. doi: 10.1128/MCB.25.2.847-853.2005.	OTOS	ENSG00000178602
Otx1	ENSMUSG00000005917	Dickie MM and Deol MS. Jackson waltzer, jv. Mouse News Lett. 1966;35:31; Morsli H et al. Otx1 and Otx2 activities are required for the normal development of the mouse inner ear. Development. 1999 Jun;126(11):2335-43.	OTX1	ENSG00000115507
Oxgr1	ENSMUSG00000044819	Kerschner JE et al. A novel model of spontaneous otitis media with effusion (OME) in the Oxgr1 knock-out mouse. Int J Pediatr Otorhinolaryngol. 2013 Jan;77(1):79-84. doi:	OXGR1	ENSG00000165621
Oxsm	ENSMUSG00000021786	increased or absent threshold for auditory brainstem response seen in Oxsm<em2(IMPC)Marc> heterozygote (IMPC data, www.mousephenotype.org). Dickinson et al. High-throughput discovery of novel developmental phenotypes, Nature. 2016 Sep 22;537(7621):508-514. doi: 10.1038/nature19356. Epub 2016 Sep 14.	OXSM	ENSG00000151093
P3h1	ENSMUSG00000028641	Pokidysheva E et al. Prolyl 3-hydroxylase-1 null mice exhibit hearing impairment and abnormal morphology of the middle ear bone joints. Matrix Biol. 2013 Jan;32(1):39-44. doi: 10.1016/j.matbio.2012.11.006. Epub 2012	P3H1	ENSG00000117385
Pak1	ENSMUSG00000030774	Cheng C et al. Disruption of the autism-related gene Pak1 causes stereocilia disorganization, hair cell loss, and deafness in mice. J Genet Genomics. 2021 Apr 20;48(4):324-332.doi: 10.1016/j.jgg.2021.03.010. Epub 2021 Apr 24.	PAK1	ENSG00000149269
Panx1	ENSMUSG00000031934	Chen J et al. Pannexin1 channels dominate ATP release in the cochlea ensuring endocochlear potential and auditory receptor potential generation and hearing. Sci Rep. 2015 Jun 2;5:10762. doi: 10.1038/srep10762.	PANX1	ENSG00000110218
Pax2	ENSMUSG00000004231	Torres M et al. Pax2 contributes to inner ear patterning and optic nerve trajectory. Development. 1996 Nov;122(11):3381-91.; Favor J et al. The mouse Pax2(1Neu) mutation is identical to a human PAX2 mutation in a family with renal-coloboma syndrome and results in developmental defects of the brain, Proc Natl Acad Sci U S A. 1996 Nov 26;93(24):13870-5.	PAX2	ENSG00000075891
Pax8	ENSMUSG00000026976	Christ S et al. Hearing loss in athyroid pax8 knockout mice and effects of thyroxine substitution. Audiol Neurootol. 2004 Mar-Apr;9(2):88-106. doi: 10.1159/000076000.	PAX8	ENSG00000125618
Pax9	ENSMUSG00000001497	Ingham NJ et al. Mouse screen reveals multiple new genes underlying mouse and human hearing loss. PLoS Biol. 2019 Apr 11;17(4):e3000194. doi: 10.1371/journal.pbio.3000194. eCollection 2019 Apr.	PAX9	ENSG00000198807
Pcp4l1	ENSMUSG00000038370	abnormal auditory brainstem response seen in Pcp4l1<tm1b(KOMP)Wtsi> homozygotes (IMPC). Dickinson et al. High-throughput discovery of novel developmental phenotypes, Nature. 2016 Sep 22;537(7621):508-514. doi: 10.1038/nature19356. Epub 2016 Sep 14.	PCP4L1	ENSG00000248485
Pcyox1l	ENSMUSG00000024579	abnormal auditory brainstem response seen in Pcyox1l<em1(IMPC)J> homozygote (IMPC data, www.mousephenotype.org). Dickinson et al. High-throughput discovery of novel developmental phenotypes, Nature. 2016 Sep 22;537(7621):508-514. doi: 10.1038/nature19356. Epub 2016 Sep 14.	PCYOX1L	ENSG00000145882
Pex3	ENSMUSG00000019809	Ingham NJ et al. Mouse screen reveals multiple new genes underlying mouse and human hearing loss. PLoS Biol. 2019 Apr 11;17(4):e3000194. doi: 10.1371/journal.pbio.3000194. eCollection 2019 Apr.	PEX3	ENSG00000034693
Pgam5	ENSMUSG00000029500	Du et al, Effects of Mitochondria Dynamics Disruption on The Functioning of Mouse Inner Ear. ARO 2022 (https://aro.org/wp-content/uploads/2022/10/Abstract_Book_2022-MWM.pdf)	PGAM5	ENSG00000247077
Phex	ENSMUSG00000057457	Lorenz-Depiereux B et al. New intragenic deletions in the Phex gene clarify X-linked hypophosphatemia-related abnormalities in mice. Mamm Genome. 2004 Mar;15(3):151-61. doi: 10.1007/s00335-003-2310-z.; Strom TM et al. Pex gene deletions in Gy and Hyp mice provide mouse models for X-linked hypophosphatemia. Hum Mol Genet. 1997 Feb;6(2):165-71. doi: 10.1093/hmg/6.2.165.; Lyon MF et al. The Gy mutation: another cause of X-linked hypophosphatemia in mouse. Proc Natl Acad Sci U S A. 1986 Jul;83(13):4899-903. doi: 10.1073/pnas.83.13.4899.	PHEX	ENSG00000102174
Phf20	ENSMUSG00000038116	Ingham NJ et al. Mouse screen reveals multiple new genes underlying mouse and human hearing loss. PLoS Biol. 2019 Apr 11;17(4):e3000194. doi: 10.1371/journal.pbio.3000194. eCollection 2019 Apr.	PHF20	ENSG00000025293
Phf3	ENSMUSG00000048874	increased or absent threshold for auditory brainstem response seen in Phf3<em2(IMPC)Marc> homozygote (IMPC data, www.mousephenotype.org). Dickinson et al. High-throughput discovery of novel developmental phenotypes, Nature. 2016 Sep 22;537(7621):508-514. doi: 10.1038/nature19356. Epub 2016 Sep 14.	PHF3	ENSG00000118482
Phf6	ENSMUSG00000025626	Bowl MR et al. A large scale hearing loss screen reveals an extensive unexplored genetic landscape for auditory dysfunction. Nat Commun. 2017 Oct 12;8(1):886. doi: 10.1038/s41467-017-00595-4.	PHF6	ENSG00000156531
Pkd1	ENSMUSG00000032855	Steigelman KA et al. Polycystin-1 is required for stereocilia structure but not for mechanotransduction in inner ear hair cells. J Neurosci. 2011 Aug 24;31(34):12241-50. doi: 10.1523/JNEUROSCI.6531-10.2011.	PKD1	ENSG00000008710
Pkhd1l1	ENSMUSG00000038725	Wu X et al. PKHD1L1 is a coat protein of hair-cell stereocilia and is required for normal hearing. Nat Commun. 2019 Aug 23;10(1):3801. doi: 10.1038/s41467-019-11712-w.	PKHD1L1	ENSG00000205038
Plag1	ENSMUSG00000003282	increased or absent threshold for auditory brainstem response seen in Plag1<em1(IMPC)Hmgu> homozygote (IMPC data, www.mousephenotype.org). Dickinson et al. High-throughput discovery of novel developmental phenotypes, Nature. 2016 Sep 22;537(7621):508-514. doi: 10.1038/nature19356. Epub 2016 Sep 14.	PLAG1	ENSG00000181690
Plcb4	ENSMUSG00000039943	increased or absent threshold for auditory brainstem response seen in Plcb4<tm1b(EUCOMM)Wtsi> homozygote (IMPC data, www.mousephenotype.org). Dickinson et al. High-throughput discovery of novel developmental phenotypes, Nature. 2016 Sep 22;537(7621):508-514. doi: 10.1038/nature19356. Epub 2016 Sep 14.	PLCB4	ENSG00000101333
Plin4	ENSMUSG00000002831	increased or absent threshold for auditory brainstem response seen in Plin4<tm1b(KOMP)Wtsi> homozygote (IMPC data, www.mousephenotype.org). Dickinson et al. High-throughput discovery of novel developmental phenotypes, Nature. 2016 Sep 22;537(7621):508-514. doi: 10.1038/nature19356. Epub 2016 Sep 14.	PLIN4	ENSG00000167676
Plscr5	ENSMUSG00000095654	abnormal auditory brainstem response seen in Plscr5<em1(IMPC)J> homozygotes (IMPC). Dickinson et al. High-throughput discovery of novel developmental phenotypes, Nature. 2016 Sep 22;537(7621):508-514. doi: 10.1038/nature19356. Epub 2016 Sep 14.	PLSCR5	ENSG00000231213
Pmp22	ENSMUSG00000018217	Suter U et al. Trembler mouse carries a point mutation in a myelin gene. Nature. 1992 Mar 19;356(6366):241-4. doi: 10.1038/356241a0.; FALCONER DS. Two new mutants, 'trembler' and 'reeler', with neurological actions in the house mouse (Mus musculus L.). J Genet. 1951 Jan;50(2):192-201. doi: 10.1007/BF02996215.; Zhou R et al. Anatomical and physiological measures of auditory system in mice with peripheral myelin deficiency. Hear Res. 1995 Aug;88(1-2):87-97. doi: 10.1016/0378-5955(95)00104-c.	PMP22	ENSG00000109099
Pnoc	ENSMUSG00000045731	Nishi M et al. Unrestrained nociceptive response and disregulation of hearing ability in mice lacking the nociceptin/orphaninFQ receptor. EMBO J. 1997 Apr 15;16(8):1858-64. doi: 10.1093/emboj/16.8.1858.	PNOC	ENSG00000168081
Polg	ENSMUSG00000039176	Yamasoba T et al. Role of mitochondrial dysfunction and mitochondrial DNA mutations in age-related hearing loss. Hear Res. 2007 Apr;226(1-2):185-93. doi: 10.1016/j.heares.2006.06.004. Epub 2006; Kujoth GC et al. Mitochondrial DNA mutations, oxidative stress, and apoptosis in mammalian aging. Science. 2005 Jul 15;309(5733):481-4. doi: 10.1126/science.1112125.	POLG	ENSG00000140521
Pou1f1	ENSMUSG00000004842	Karolyi IJ et al. Dietary thyroid hormone replacement ameliorates hearing deficits in hypothyroid mice. Mamm Genome. 2007 Aug;18(8):596-608. doi: 10.1007/s00335-007-9038-0. Epub 2007; Mustapha M et al. Deafness and permanently reduced potassium channel gene expression and function in hypothyroid Pit1dw mutants. J Neurosci. 2009 Jan 28;29(4):1212-23. doi: 10.1523/JNEUROSCI.4957-08.2009.	POU1F1	ENSG00000064835
Pou4f1	ENSMUSG00000048349	Casimiro MC et al. Targeted disruption of the Kcnq1 gene produces a mouse model of Jervell and Lange-Nielsen Syndrome. Proc Natl Acad Sci U S A. 2001 Feb 27;98(5):2526-31. doi: 10.1073/pnas.041398998.	POU4F1	ENSG00000152192
Ppfia3	ENSMUSG00000003863	increased or absent threshold for auditory brainstem response seen in Ppfia3<em1(IMPC)J> homozygote (IMPC data, www.mousephenotype.org). Dickinson et al. High-throughput discovery of novel developmental phenotypes, Nature. 2016 Sep 22;537(7621):508-514. doi: 10.1038/nature19356. Epub 2016 Sep 14.	PPFIA3	ENSG00000177380
Ppm1a	ENSMUSG00000021096	Bowl MR et al. A large scale hearing loss screen reveals an extensive unexplored genetic landscape for auditory dysfunction. Nat Commun. 2017 Oct 12;8(1):886. doi: 10.1038/s41467-017-00595-4.	PPM1A	ENSG00000100614
Ppp1r14a	ENSMUSG00000037166	increased or absent threshold for auditory brainstem response seen in Ppp1r14a<em1(IMPC)Marc> homozygote (IMPC data, www.mousephenotype.org). Dickinson et al. High-throughput discovery of novel developmental phenotypes, Nature. 2016 Sep 22;537(7621):508-514. doi: 10.1038/nature19356. Epub 2016 Sep 14.	PPP1R14A	ENSG00000167641
Ppp2r5e	ENSMUSG00000021051	increased or absent threshold for auditory brainstem response seen in Ppp2r5e<em1(IMPC)Marc> homozygote (IMPC data, www.mousephenotype.org). Dickinson et al. High-throughput discovery of novel developmental phenotypes, Nature. 2016 Sep 22;537(7621):508-514. doi: 10.1038/nature19356. Epub 2016 Sep 14.	PPP2R5E	ENSG00000154001
Pramel17	ENSMUSG00000035201	Bowl MR et al. A large scale hearing loss screen reveals an extensive unexplored genetic landscape for auditory dysfunction. Nat Commun. 2017 Oct 12;8(1):886. doi: 10.1038/s41467-017-00595-4.	PRAMEF1, PRAMEF2, PRAMEF4, PRAMEF5, PRAMEF6, PRAMEF7, PRAMEF8, PRAMEF9, PRAMEF10, PRAMEF11, PRAMEF12, PRAMEF13, PRAMEF15, PRAMEF14, PRAMEF17, PRAMEF18, PRAMEF19, PRAMEF20, PRAMEF25, PRAMEF26, PRAMEF27, PRAMEF33	ENSG00000116721, ENSG00000120952, ENSG00000243073, ENSG00000270601, ENSG00000232423, ENSG00000204510, ENSG00000182330, ENSG00000204505, ENSG00000187545, ENSG00000239810, ENSG00000116726, ENSG00000279169, ENSG00000204501, ENSG00000204481, ENSG00000204479, ENSG00000279804, ENSG00000204480, ENSG00000204478, ENSG00000229571, ENSG00000280267, ENSG00000274764, ENSG00000237700
Prdm16	ENSMUSG00000039410	Ebeid et al, PRDM16 is Required for the Development of Kölliker’s Organ and Its Derivatives in Mouse Cochlea. ARO 2022 (https://aro.org/wp-content/uploads/2022/10/Abstract_Book_2022-MWM.pdf)	PRDM16	ENSG00000142611
Prkra	ENSMUSG00000002731	Palmer K et al. Discovery and characterization of spontaneous mouse models of craniofacial dysmorphology. Dev Biol. 2016 Jul 15;415(2):216-227. doi: 10.1016/j.ydbio.2015.07.023. Epub 2015; Curtain MM. at al. An Ear Pinnae Mutation in the Mouse on Chromosome Two. MGI Direct Data Submission to Mouse Genome Database (MGD), MGI:4442387, (URL: http://www.informatics.jax.org), 2010.	PRKRA	ENSG00000180228
Prmt9	ENSMUSG00000037134	increased or absent threshold for auditory brainstem response seen in Prmt9<em1(IMPC)J> homozygote (IMPC data, www.mousephenotype.org). Dickinson et al. High-throughput discovery of novel developmental phenotypes, Nature. 2016 Sep 22;537(7621):508-514. doi: 10.1038/nature19356. Epub 2016 Sep 14.	PRMT9	ENSG00000164169
Prop1	ENSMUSG00000044542	Karolyi IJ et al. Dietary thyroid hormone replacement ameliorates hearing deficits in hypothyroid mice. Mamm Genome. 2007 Aug;18(8):596-608. doi: 10.1007/s00335-007-9038-0. Epub 2007	PROP1	ENSG00000175325
Prrc2c	ENSMUSG00000040225	abnormal auditory brainstem response seen in Prrc2c<em1(IMPC)J> heterozygotes (IMPC). Dickinson et al. High-throughput discovery of novel developmental phenotypes, Nature. 2016 Sep 22;537(7621):508-514. doi: 10.1038/nature19356. Epub 2016 Sep 14.	PRRC2C	ENSG00000117523
Prrx1	ENSMUSG00000026586	Martin JF et al. The paired-like homeo box gene MHox is required for early events of skeletogenesis in multiple lineages. Genes Dev. 1995 May 15;9(10):1237-49. doi: 10.1101/gad.9.10.1237.; ten Berge D et al. Prx1 and Prx2 in skeletogenesis: roles in the craniofacial region, inner ear and limbs. Development. 1998 Oct;125(19):3831-42.	PRRX1	ENSG00000116132
Psap	ENSMUSG00000004207	Akil O et al. Progressive deafness and altered cochlear innervation in knock-out mice lacking prosaposin. J Neurosci. 2006 Dec 13;26(50):13076-88. doi: 10.1523/JNEUROSCI.3746-06.2006.	PSAP	ENSG00000197746
Ptchd1	ENSMUSG00000041552	increased or absent threshold for auditory brainstem response seen in Ptchd1<tm1b(KOMP)IcsOrl> hemizygote (IMPC data, www.mousephenotype.org). Dickinson et al. High-throughput discovery of novel developmental phenotypes, Nature. 2016 Sep 22;537(7621):508-514. doi: 10.1038/nature19356. Epub 2016 Sep 14.	PTCHD1	ENSG00000165186
Pten	ENSMUSG00000013663	Dong Y et al. Phosphatase and tensin homolog deleted on chromosome 10 regulates sensory cell proliferation and differentiation of hair bundles in the mammalian cochlea. Neuroscience. 2010 Nov 10;170(4):1304-13. doi:	PTEN	ENSG00000171862
Ptk7	ENSMUSG00000023972	Lu X et al. PTK7/CCK-4 is a novel regulator of planar cell polarity in vertebrates. Nature. 2004 Jul 1;430(6995):93-8. doi: 10.1038/nature02677.	PTK7	ENSG00000112655
Ptn	ENSMUSG00000029838	Zou P et al. Mice doubly deficient in the midkine and pleiotrophin genes exhibit deficits in the expression of beta-tectorin gene and in auditory response. Lab Invest. 2006 Jul;86(7):645-53. doi: 10.1038/labinvest.3700428. Epub 2006 Apr	PTN	ENSG00000105894
Ptpn6	ENSMUSG00000004266	Liu LY et al. Spontaneous otitis media in mouse with Ptpn6 mutation. Assoc Res Otolaryngol Abs. 2020; 43:84.	PTPN6	ENSG00000111679
Qk	ENSMUSG00000062078	Shah SN and Salamy A. Auditory-evoked far-field potentials in myelin deficient mutant quaking ; mice. Neuroscience. 1980;5(12):2321-3. doi: 10.1016/0306-4522(80)90148-7.; SIDMAN RL et al. MUTANT MICE (QUAKING AND JIMPY) WITH DEFICIENT MYELINATION IN THE CENTRAL NERVOUS SYSTEM. Science. 1964 Apr 17;144(3616):309-11. doi: 10.1126/science.144.3616.309.	QKI	ENSG00000112531
Rab11fip3	ENSMUSG00000037098	increased or absent threshold for auditory brainstem response seen in Rab11fip3<em1(IMPC)J> homozygote (IMPC data, www.mousephenotype.org). Dickinson et al. High-throughput discovery of novel developmental phenotypes, Nature. 2016 Sep 22;537(7621):508-514. doi: 10.1038/nature19356. Epub 2016 Sep 14.	RAB11FIP3	ENSG00000090565
Rab39b	ENSMUSG00000031202	abnormal auditory brainstem response seen in Rab39b<em1(IMPC)Tcp> homozygotes (IMPC). Dickinson et al. High-throughput discovery of novel developmental phenotypes, Nature. 2016 Sep 22;537(7621):508-514. doi: 10.1038/nature19356. Epub 2016 Sep 14.	RAB39B	ENSG00000155961
Raf1	ENSMUSG00000000441	de Iriarte Rodriguez R et al. C-Raf deficiency leads to hearing loss and increased noise susceptibility. Cell Mol Life Sci. 2015 Oct;72(20):3983-98. doi: 10.1007/s00018-015-1919-x. Epub	RAF1	ENSG00000132155
Rap1gap2	ENSMUSG00000038807	increased or absent threshold for auditory brainstem response seen in Rap1gap2<tm1b(EUCOMM)Hmgu> homozygote (IMPC data, www.mousephenotype.org). Dickinson et al. High-throughput discovery of novel developmental phenotypes, Nature. 2016 Sep 22;537(7621):508-514. doi: 10.1038/nature19356. Epub 2016 Sep 14.	RAP1GAP2	ENSG00000132359
Rb1	ENSMUSG00000022105	Sage C et al. Essential role of retinoblastoma protein in mammalian hair cell development and hearing. Proc Natl Acad Sci U S A. 2006 May 9;103(19):7345-50. doi:	RB1	ENSG00000139687
Rbpj	ENSMUSG00000039191	Yamamoto N et al. Rbpj regulates development of prosensory cells in the mammalian inner ear. Dev Biol. 2011 May 15;353(2):367-79. doi: 10.1016/j.ydbio.2011.03.016. Epub 2011	RBPJ	ENSG00000168214
Relch	ENSMUSG00000026319	abnormal auditory brainstem response seen in Relch<em1(IMPC)J> homozygote (IMPC data, www.mousephenotype.org). Dickinson et al. High-throughput discovery of novel developmental phenotypes, Nature. 2016 Sep 22;537(7621):508-514. doi: 10.1038/nature19356. Epub 2016 Sep 14.	RELCH	ENSG00000134444
Rere	ENSMUSG00000039852	Kim BJ et al. An allelic series of mice reveals a role for RERE in the development of multiple organs affected in chromosome 1p36 deletions. PLoS One. 2013;8(2):e57460. doi: 10.1371/journal.pone.0057460. Epub 2013 Feb 25.	RERE	ENSG00000142599
Ret	ENSMUSG00000030110	Ohgami N et al. c-Ret-mediated hearing loss in mice with Hirschsprung disease. Proc Natl Acad Sci U S A. 2010 Jul 20;107(29):13051-6. doi:	RET	ENSG00000165731
Rfxap	ENSMUSG00000036615	abnormal auditory brainstem response seen in Rfxap<em1(IMPC)J> homozygotes (IMPC). Dickinson et al. High-throughput discovery of novel developmental phenotypes, Nature. 2016 Sep 22;537(7621):508-514. doi: 10.1038/nature19356. Epub 2016 Sep 14.	RFXAP	ENSG00000133111
Rgs12	ENSMUSG00000029101	Akturk et al., A First Upstream Regulator of Gαi-GPSM2 During Hair Bundle Morphogenesis. ARO 2022 (https://aro.org/wp-content/uploads/2022/10/Abstract_Book_2022-MWM.pdf)	RGS12	ENSG00000159788
Rpl38	ENSMUSG00000057322	Deol MS. Genetical studies on the skeleton of the mouse. XXVIII. Tail-short. Proc R Soc Lond B Biol Sci. 1961;155:78-95.; MORGAN WC. A new tail-short mutation in the mouse whose lethal effects are conditioned by the residual genotypes. J Hered. 1950 Aug;41(8):208-15. doi: 10.1093/oxfordjournals.jhered.a106131.; Paterson HF. In vivo and in vitro studies on the early embryonic lethal tail-short (Ts) in the mouse. J Exp Zool. 1980 Feb;211(2):247-56. doi: 10.1002/jez.1402110214.; Noben-Trauth K and Latoche JR. Ectopic mineralization in the middle ear and chronic otitis media with effusion caused by RPL38 deficiency in the Tail-short (Ts) mouse. J Biol Chem. 2011 Jan 28;286(4):3079-93. doi: 10.1074/jbc.M110.184598. Epub 2010	RPL38	ENSG00000172809
Rrbp1	ENSMUSG00000027422	abnormal auditory brainstem response seen in Rrbp1<em1(IMPC)J> homozygote (IMPC data, www.mousephenotype.org). Dickinson et al. High-throughput discovery of novel developmental phenotypes, Nature. 2016 Sep 22;537(7621):508-514. doi: 10.1038/nature19356. Epub 2016 Sep 14.	RRBP1	ENSG00000125844
Rtn4	ENSMUSG00000020458	abnormal auditory brainstem response seen in Rtn4<em1(IMPC)Hmgu> homozygotes (IMPC). Dickinson et al. High-throughput discovery of novel developmental phenotypes, Nature. 2016 Sep 22;537(7621):508-514. doi: 10.1038/nature19356. Epub 2016 Sep 14.	RTN4	ENSG00000115310
Sall1	ENSMUSG00000031665	Kiefer SM et al. Expression of a truncated Sall1 transcriptional repressor is responsible for Townes-Brocks syndrome birth defects. Hum Mol Genet. 2003 Sep 1;12(17):2221-7. doi: 10.1093/hmg/ddg233. Epub 2003 Jul	SALL1	ENSG00000103449
Sall4	ENSMUSG00000027547	Warren M et al. A Sall4 mutant mouse model useful for studying the role of Sall4 in early embryonic development and organogenesis. Genesis. 2007 Jan;45(1):51-8. doi: 10.1002/dvg.20264.	SALL4	ENSG00000101115
Scamp2	ENSMUSG00000040188	abnormal auditory brainstem response seen in Scamp2<em1(IMPC)J> homozygote (IMPC data, www.mousephenotype.org). Dickinson et al. High-throughput discovery of novel developmental phenotypes, Nature. 2016 Sep 22;537(7621):508-514. doi: 10.1038/nature19356. Epub 2016 Sep 14.	SCAMP2	ENSG00000140497
Scarb2	ENSMUSG00000029426	Gamp AC et al. LIMP-2/LGP85 deficiency causes ureteric pelvic junction obstruction, deafness and peripheral neuropathy in mice. Hum Mol Genet. 2003 Mar 15;12(6):631-46.; Knipper M et al. Deafness in LIMP2-deficient mice due to early loss of the potassium channel KCNQ1/KCNE1 in marginal cells of the stria vascularis. J Physiol. 2006 Oct 1;576(Pt 1):73-86. doi: 10.1113/jphysiol.2006.116889. Epub	SCARB2	ENSG00000138760
Scn8a	ENSMUSG00000023033	Mackenzie FE et al. Analysis of the mouse mutant Cloth-ears shows a role for the voltage-gated sodium channel Scn8a in peripheral neural hearing loss. Genes Brain Behav. 2009 Oct;8(7):699-713. doi: 10.1111/j.1601-183X.2009.00514.x.	SCN8A	ENSG00000196876
Scrib	ENSMUSG00000022568	Montcouquiol M et al. Identification of Vangl2 and Scrb1 as planar polarity genes in mammals. Nature. 2003 May 8;423(6936):173-7. doi: 10.1038/nature01618. Epub 2003 Apr 30.	SCRIB	ENSG00000180900
Scube3	ENSMUSG00000038677	Fuchs H et al. The First Scube3 Mutant Mouse Line with Pleiotropic Phenotypic Alterations. G3 (Bethesda). 2016 Dec 7;6(12):4035-4046. doi: 10.1534/g3.116.033670.	SCUBE3	ENSG00000146197
Selenok	ENSMUSG00000042682	Ingham NJ et al. Mouse screen reveals multiple new genes underlying mouse and human hearing loss. PLoS Biol. 2019 Apr 11;17(4):e3000194. doi: 10.1371/journal.pbio.3000194. eCollection 2019 Apr.; increased or absent threshold for auditory brainstem response seen in Selenok<tm1b(EUCOMM)Wtsi> homozygote (IMPC data, www.mousephenotype.org). Dickinson et al. High-throughput discovery of novel developmental phenotypes, Nature. 2016 Sep 22;537(7621):508-514. doi: 10.1038/nature19356. Epub 2016 Sep 14.	SELENOK	ENSG00000113811
Sema3f	ENSMUSG00000034684	Bowl MR et al. A large scale hearing loss screen reveals an extensive unexplored genetic landscape for auditory dysfunction. Nat Commun. 2017 Oct 12;8(1):886. doi: 10.1038/s41467-017-00595-4.	SEMA3F	ENSG00000001617
Setd5	ENSMUSG00000034269	Ingham NJ et al. Mouse screen reveals multiple new genes underlying mouse and human hearing loss. PLoS Biol. 2019 Apr 11;17(4):e3000194. doi: 10.1371/journal.pbio.3000194. eCollection 2019 Apr.; increased or absent threshold for auditory brainstem response seen in Setd5<tm1a(EUCOMM)Wtsi> heterozygote (IMPC data, www.mousephenotype.org). Dickinson et al. High-throughput discovery of novel developmental phenotypes, Nature. 2016 Sep 22;537(7621):508-514. doi: 10.1038/nature19356. Epub 2016 Sep 14.	SETD5	ENSG00000168137
Sfswap	ENSMUSG00000029439	Moayedi Y et al. The candidate splicing factor Sfswap regulates growth and patterning of inner ear sensory organs. PLoS Genet. 2014 Jan;10(1):e1004055. doi: 10.1371/journal.pgen.1004055. Epub 2014	SFSWAP	ENSG00000061936
Sgms1	ENSMUSG00000040451	Lu MH et al. Deficiency of sphingomyelin synthase-1 but not sphingomyelin synthase-2 causes hearing impairments in mice. J Physiol. 2012 Aug 15;590(16):4029-44. doi: 10.1113/jphysiol.2012.235846. Epub	SGMS1	ENSG00000198964
Sh3pxd2b	ENSMUSG00000040711	Mao M et al. The podosomal-adaptor protein SH3PXD2B is essential for normal postnatal development. Mamm Genome. 2009 Aug;20(8):462-75. doi: 10.1007/s00335-009-9210-9. Epub 2009 Aug	SH3PXD2B	ENSG00000174705
Shank2	ENSMUSG00000037541	Choi et al, The Role of Shank2 in the Establishment of Cell-Intrinsic Polarity in Cochlear Hair Cells. ARO 2022 (https://aro.org/wp-content/uploads/2022/10/Abstract_Book_2022-MWM.pdf)	SHANK2	ENSG00000162105
Slc12a6	ENSMUSG00000027130	Boettger T et al. Loss of K-Cl co-transporter KCC3 causes deafness, neurodegeneration and reduced seizure threshold. EMBO J. 2003 Oct 15;22(20):5422-34. doi: 10.1093/emboj/cdg519.	SLC12A6	ENSG00000140199
Slc12a7	ENSMUSG00000017756	Boettger T et al. Deafness and renal tubular acidosis in mice lacking the K-Cl co-transporter Kcc4. Nature. 2002 Apr 25;416(6883):874-8. doi: 10.1038/416874a.	SLC12A7	ENSG00000113504
Slc19a2	ENSMUSG00000040918	Oishi K et al. Targeted disruption of Slc19a2, the gene encoding the high-affinity thiamin transporter Thtr-1, causes diabetes mellitus, sensorineural deafness and Hum Mol Genet. 2002 Nov 1;11(23):2951-60. doi: 10.1093/hmg/11.23.2951.	SLC19A2	ENSG00000117479
Slc1a3	ENSMUSG00000005360	Hakuba N et al. Exacerbation of noise-induced hearing loss in mice lacking the glutamate transporter GLAST. J Neurosci. 2000 Dec 1;20(23):8750-3.	SLC1A3	ENSG00000079215
Slc30a4	ENSMUSG00000005802	Erway LC and Grider A Jr. Zinc metabolism in lethal-milk mice. Otolith, lactation, and aging effects. J Hered. 1984 Nov-Dec;75(6):480-4. doi: 10.1093/oxfordjournals.jhered.a109990.; Huang L and Gitschier J. A novel gene involved in zinc transport is deficient in the lethal milk mouse. Nat Genet. 1997 Nov;17(3):292-7. doi: 10.1038/ng1197-292.	SLC30A4	ENSG00000104154
Slc44a2	ENSMUSG00000057193	Kommareddi P et al. Hair Cell Loss, Spiral Ganglion Degeneration, and Progressive Sensorineural Hearing Loss in Mice with Targeted Deletion of Slc44a2/Ctl2. J Assoc Res Otolaryngol. 2015 Dec;16(6):695-712. doi: 10.1007/s10162-015-0547-3.	SLC44A2	ENSG00000129353
Slc4a10	ENSMUSG00000026904	Potter PK et al. Novel gene function revealed by mouse mutagenesis screens for models of age-related disease. Nat Commun. 2016 Aug 18;7:12444. doi: 10.1038/ncomms12444.; increased or absent threshold for auditory brainstem response seen in Slc4a10<tm1b(KOMP)Wtsi> homozygote (IMPC data, www.mousephenotype.org). Dickinson et al. High-throughput discovery of novel developmental phenotypes, Nature. 2016 Sep 22;537(7621):508-514. doi: 10.1038/nature19356. Epub 2016 Sep 14.	SLC4A10	ENSG00000144290
Slc4a11	ENSMUSG00000074796	Lopez IA et al. Slc4a11 gene disruption in mice: cellular targets of sensorineuronal abnormalities. J Biol Chem. 2009 Sep 25;284(39):26882-96. doi: 10.1074/jbc.M109.008102. Epub	SLC4A11	ENSG00000088836
Slc4a2	ENSMUSG00000028962	Gawenis LR et al. Mice with a targeted disruption of the AE2 Cl-/HCO3- exchanger are achlorhydric. J Biol Chem. 2004 Jul 16;279(29):30531-9. doi: 10.1074/jbc.M403779200. Epub 2004	SLC4A2	ENSG00000164889
Slc4a7	ENSMUSG00000021733	Bok D et al. Blindness and auditory impairment caused by loss of the sodium bicarbonate cotransporter NBC3. Nat Genet. 2003 Jul;34(3):313-9. doi: 10.1038/ng1176.	SLC4A7	ENSG00000033867
Slc5a5	ENSMUSG00000000792	Bowl MR et al. A large scale hearing loss screen reveals an extensive unexplored genetic landscape for auditory dysfunction. Nat Commun. 2017 Oct 12;8(1):886. doi: 10.1038/s41467-017-00595-4.	SLC5A5	ENSG00000105641
Slc7a11	ENSMUSG00000027737	abnormal auditory brainstem response seen in Slc7a11<tm1b(EUCOMM)Wtsi> homozygote (IMPC data, www.mousephenotype.org). Dickinson et al. High-throughput discovery of novel developmental phenotypes, Nature. 2016 Sep 22;537(7621):508-514. doi: 10.1038/nature19356. Epub 2016 Sep 14.	SLC7A11	ENSG00000151012
Slc7a14	ENSMUSG00000069072	Giffen K et al. Mutation of SLC7A14 Causes Syndromic Hearing Loss. Assoc Res Otolaryngol Abs. 2020; 43:15.	SLC7A14	ENSG00000013293
Slc9a3r1	ENSMUSG00000020733	Kamiya K et al. An unusually powerful mode of low-frequency sound interference due to defective hair bundles of the auditory outer hair cells. Proc Natl Acad Sci U S A. 2014 Jun 24;111(25):9307-12. doi:	SLC9A3R1	ENSG00000109062
Slc9a6	ENSMUSG00000060681	Kucharava et al. Sodium-hydrogen exchanger 6 (NHE6) deficiency leads to hearing loss, via reduced endosomal signalling through the BDNF/Trk pathway. Sci Rep. 2020; 10: 3609. doi: 10.1038/s41598-020-60262-5	SLC9A6	ENSG00000198689
Smarcc2	ENSMUSG00000025369	abnormal auditory brainstem response seen in Smarcc2<em1(IMPC)J> heterozygotes (IMPC). Dickinson et al. High-throughput discovery of novel developmental phenotypes, Nature. 2016 Sep 22;537(7621):508-514. doi: 10.1038/nature19356. Epub 2016 Sep 14.	SMARCC2	ENSG00000139613
Sms	ENSMUSG00000071708	Park et al, Mutation of Spermine Synthase Leads to Hearing Loss. ARO 2022 (https://aro.org/wp-content/uploads/2022/10/Abstract_Book_2022-MWM.pdf)	SMS	ENSG00000102172
Snap25	ENSMUSG00000027273	Calvet C et al. Targeted deletion of synaptosomal-associated protein 25 (SNAP-25) impairs synaptic function of auditory inner hair cells. Assoc Res Otolaryngol Abs. 2019; 42:534.	SNAP25	ENSG00000132639
Snap91	ENSMUSG00000033419	Kroll J et al. AP180 promotes release site clearance and clathrin-dependent vesicle reformation in mouse cochlear inner hair cells. J Cell Sci. 2020 Jan 22;133(2):jcs236737. doi: 10.1242/jcs.236737.	SNAP91	ENSG00000065609
Sobp	ENSMUSG00000038248	Southard JL. Jackson circler, jc. Mouse News Lett. 1970;42:30; Calderon A et al. Cochlear developmental defect and background-dependent hearing thresholds in the Jackson circler (jc) mutant mouse. Hear Res. 2006 Nov;221(1-2):44-58. doi: 10.1016/j.heares.2006.07.008. Epub 2006; Chen Z et al. Jxc1/Sobp, encoding a nuclear zinc finger protein, is critical for cochlear growth, cell fate, and patterning of the organ of corti. J Neurosci. 2008 Jun 25;28(26):6633-41. doi: 10.1523/JNEUROSCI.1280-08.2008.	SOBP	ENSG00000112320
Sod1	ENSMUSG00000022982	McFadden SL et al. Age-related cochlear hair cell loss is enhanced in mice lacking copper/zinc superoxide dismutase. Neurobiol Aging. 1999 Jan-Feb;20(1):1-8. doi: 10.1016/s0197-4580(99)00018-4.; Ohlemiller KK et al. Targeted deletion of the cytosolic Cu/Zn-superoxide dismutase gene (Sod1) increases susceptibility to noise-induced hearing loss. Audiol Neurootol. 1999 Sep-Oct;4(5):237-46. doi: 10.1159/000013847.	SOD1	ENSG00000142168
Sorcs2	ENSMUSG00000029093	Forge A et al. Disruption of SorCS2 reveals differences in the regulation of stereociliary bundle formation between hair cell types in the inner ear. PLoS Genet. 2017 Mar 27;13(3):e1006692. doi: 10.1371/journal.pgen.1006692.	SORCS2	ENSG00000184985
Sox2	ENSMUSG00000074637	Kiernan AE et al. Sox2 is required for sensory organ development in the mammalian inner ear. Nature. 2005 Apr 21;434(7036):1031-5. doi: 10.1038/nature03487.; Dong S et al. Circling, deafness, and yellow coat displayed by yellow submarine (ysb) and light coat and circling (lcc) mice with mutations on chromosome 3. Genomics. 2002 Jun;79(6):777-84. doi: 10.1006/geno.2002.6783.	SOX2	ENSG00000181449
Sox9	ENSMUSG00000000567	Barrionuevo F et al. Sox9 is required for invagination of the otic placode in mice. Dev Biol. 2008 May 1;317(1):213-24. doi: 10.1016/j.ydbio.2008.02.011. Epub 2008	SOX9	ENSG00000125398
Spred1	ENSMUSG00000027351	abnormal auditory brainstem response seen in Spred1<em1(IMPC)Ccpcz> homozygotes (IMPC). Dickinson et al. High-throughput discovery of novel developmental phenotypes, Nature. 2016 Sep 22;537(7621):508-514. doi: 10.1038/nature19356. Epub 2016 Sep 14.	SPRED1	ENSG00000166068
Spry2	ENSMUSG00000022114	Shim K et al. Sprouty2, a mouse deafness gene, regulates cell fate decisions in the auditory sensory epithelium by antagonizing FGF signaling. Dev Cell. 2005 Apr;8(4):553-64. doi: 10.1016/j.devcel.2005.02.009.	SPRY2	ENSG00000136158
Sptbn1	ENSMUSG00000020315	Liu Y et al. Critical role of spectrin in hearing development and deafness. Sci Adv. 2019 Apr 17;5(4):eaav7803. doi: 10.1126/sciadv.aav7803. eCollection 2019	SPTBN1	ENSG00000115306
Sptbn4	ENSMUSG00000011751	Bock GR et al. The quivering mutant mouse: hereditary deafness of central origin. Acta Otolaryngol. 1983 Nov-Dec;96(5-6):371-7. doi: 10.3109/00016488309132722.; Parkinson NJ et al. Mutant beta-spectrin 4 causes auditory and motor neuropathies in quivering mice. Nat Genet. 2001 Sep;29(1):61-5. doi: 10.1038/ng710.; Deol MS et al. Genetic deafness of central origin. Brain Res. 1983 Jan 3;258(1):177-9. doi: 10.1016/0006-8993(83)91248-9.	SPTBN4	ENSG00000160460
Srrm4	ENSMUSG00000063919	Nakano Y et al. A mutation in the Srrm4 gene causes alternative splicing defects and deafness in the Bronx waltzer mouse. PLoS Genet. 2012;8(10):e1002966. doi: 10.1371/journal.pgen.1002966. Epub 2012 Oct	SRRM4	ENSG00000139767
Srsf7	ENSMUSG00000024097	Ingham NJ et al. Mouse screen reveals multiple new genes underlying mouse and human hearing loss. PLoS Biol. 2019 Apr 11;17(4):e3000194. doi: 10.1371/journal.pbio.3000194. eCollection 2019 Apr.	SRSF7	ENSG00000115875
Stk11	ENSMUSG00000003068	Men Y et al. LKB1 Is Required for the Development and Maintenance of Stereocilia in Inner Ear Hair Cells in Mice. PLoS One. 2015 Aug 14;10(8):e0135841. doi: 10.1371/journal.pone.0135841.	STK11	ENSG00000118046
Strn	ENSMUSG00000024077	Nadar-Ponniah PT et al. Striatin Is Required for Hearing and Affects Inner Hair Cells and Ribbon Synapses. Front Cell Dev Biol. 2020 Jul 15;8:615. doi: 10.3389/fcell.2020.00615. eCollection 2020.	STRN	ENSG00000115808
Sun1	ENSMUSG00000036817	Horn HF et al. The LINC complex is essential for hearing. J Clin Invest. 2013 Feb;123(2):740-50. doi: 10.1172/JCI66911. Epub 2013 Jan 25.; increased or absent threshold for auditory brainstem response seen in Sun1<tm1b(EUCOMM)Wtsi> homozygote (IMPC data, www.mousephenotype.org). Dickinson et al. High-throughput discovery of novel developmental phenotypes, Nature. 2016 Sep 22;537(7621):508-514. doi: 10.1038/nature19356. Epub 2016 Sep 14.	SUN1	ENSG00000164828
Syncrip	ENSMUSG00000032423	abnormal auditory brainstem response seen in Syncrip<tm1b(EUCOMM)Hmgu> heterozygotes (IMPC). Dickinson et al. High-throughput discovery of novel developmental phenotypes, Nature. 2016 Sep 22;537(7621):508-514. doi: 10.1038/nature19356. Epub 2016 Sep 14.	SYNCRIP	ENSG00000135316
Synj2	ENSMUSG00000023805	Manji SS et al. A mutation in synaptojanin 2 causes progressive hearing loss in the ENU-mutagenised mouse strain Mozart. PLoS One. 2011 Mar 15;6(3):e17607. doi: 10.1371/journal.pone.0017607.	SYNJ2	ENSG00000078269
Tbce	ENSMUSG00000039233	Rak K et al. Mutation of the TBCE gene causes disturbance of microtubules in the auditory nerve and cochlear outer hair cell degeneration accompanied by progressive Exp Neurol. 2013 Dec;250:333-40. doi: 10.1016/j.expneurol.2013.10.007. Epub 2013	TBCE	ENSG00000284770
Tbx1	ENSMUSG00000009097	Vitelli F et al. TBX1 is required for inner ear morphogenesis. Hum Mol Genet. 2003 Aug 15;12(16):2041-8. doi: 10.1093/hmg/ddg216.	TBX1	ENSG00000184058
Tbx10	ENSMUSG00000037477	Bush JO et al. The cleft lip and palate defects in Dancer mutant mice result from gain of function of the Tbx10 gene. Proc Natl Acad Sci U S A. 2004 May 4;101(18):7022-7.; Deol MS. Influence of the neural tube on the differentiation of the inner ear in the mammalian embryo. Nature. 1966 Jan 8;209(5019):219-20. doi: 10.1038/209219a0.; Wenngren BI and Anniko M. Age-related auditory brainstem response (ABR) threshold changes in the dancer mouse mutant. Acta Otolaryngol. 1988 Nov-Dec;106(5-6):386-92. doi: 10.3109/00016488809122261.	TBX10	ENSG00000167800
Tbx18	ENSMUSG00000032419	Trowe MO et al. Deafness in mice lacking the T-box transcription factor Tbx18 in otic fibrocytes. Development. 2008 May;135(9):1725-34. doi: 10.1242/dev.014043. Epub 2008 Mar 19.	TBX18	ENSG00000112837
Tectb	ENSMUSG00000024979	Russell IJ et al. Sharpened cochlear tuning in a mouse with a genetically modified tectorial membrane. Nat Neurosci. 2007 Feb;10(2):215-23. doi: 10.1038/nn1828. Epub 2007 Jan 14.	TECTB	ENSG00000119913
Tesk2	ENSMUSG00000033985	abnormal auditory brainstem response seen in Tesk2<em1(IMPC)J> homozygote (IMPC data, www.mousephenotype.org). Dickinson et al. High-throughput discovery of novel developmental phenotypes, Nature. 2016 Sep 22;537(7621):508-514. doi: 10.1038/nature19356. Epub 2016 Sep 14.	TESK2	ENSG00000070759
Tfap2a	ENSMUSG00000021359	Ahituv N et al. An ENU-induced mutation in AP-2alpha leads to middle ear and ocular defects in Doarad mice. Mamm Genome. 2004 Jun;15(6):424-32. doi: 10.1007/s00335-004-2334-z.	TFAP2A	ENSG00000137203
Tgfa	ENSMUSG00000029999	Wright CG et al. External and middle ear pathology in TGF-alpha-deficient animals. Am J Otol. 1996 Mar;17(2):360-5.	TGFA	ENSG00000163235
Tgfb2	ENSMUSG00000039239	Paradies NE et al. Developmental expression of the TGF beta s in the mouse cochlea. Mech Dev. 1998 Dec;79(1-2):165-8. doi: 10.1016/s0925-4773(98)00184-1.; Sanford LP et al. TGFbeta2 knockout mice have multiple developmental defects that are non-overlapping with other TGFbeta knockout phenotypes. Development. 1997 Jul;124(13):2659-70.	TGFB2	ENSG00000092969
Tgif1	ENSMUSG00000047407	Tateossian H et al. Otitis media in the Tgif knockout mouse implicates TGFbeta signalling in chronic middle ear inflammatory disease. Hum Mol Genet. 2013 Jul 1;22(13):2553-65. doi: 10.1093/hmg/ddt103. Epub 2013 Mar	TGIF1	ENSG00000177426
Thbs2	ENSMUSG00000023885	Mendus D et al. Thrombospondins 1 and 2 are important for afferent synapse formation and function in the inner ear. Eur J Neurosci. 2014 Apr;39(8):1256-67. doi: 10.1111/ejn.12486. Epub 2014 Jan 27.	THBS2	ENSG00000186340
Thra	ENSMUSG00000058756	Affortit C et al. Hearing loss and cochlear sensory outer hair cell patterning defect in mice carrying a human mutation in Thra gene. Assoc Res Otolaryngol Abs. 2020; 43:86.	THRA	ENSG00000126351
Thrb	ENSMUSG00000021779	Forrest D et al. Genetic analysis of thyroid hormone receptors in development and disease. Recent Prog Horm Res. 1996;51:1-22.; Rusch A et al. Thyroid hormone receptor beta-dependent expression of a potassium conductance in inner hair cells at the onset of hearing. Proc Natl Acad Sci U S A. 1998 Dec 22;95(26):15758-62. doi:	THRB	ENSG00000151090
Tmc2	ENSMUSG00000060332	Kawashima Y et al. Mechanotransduction in mouse inner ear hair cells requires transmembrane channel-like genes. J Clin Invest. 2011 Dec;121(12):4796-809. doi: 10.1172/JCI60405. Epub 2011 Nov	TMC2	ENSG00000149488
Tmco6	ENSMUSG00000006850	increased or absent threshold for auditory brainstem response seen in Tmco6<tm1.1(KOMP)Vlcg> homozygote (IMPC data, www.mousephenotype.org). Dickinson et al. High-throughput discovery of novel developmental phenotypes, Nature. 2016 Sep 22;537(7621):508-514. doi: 10.1038/nature19356. Epub 2016 Sep 14.	TMCO6	ENSG00000113119
Tmem135	ENSMUSG00000039428	Someya S et al. Role of Transmembrane Protein 135 in Cochlear and Auditory Function. Assoc Res Otolaryngol Abs. 2021; 44:176.	TMEM135	ENSG00000166575
Tmem145	ENSMUSG00000043843	Potter PK et al. Novel gene function revealed by mouse mutagenesis screens for models of age-related disease. Nat Commun. 2016 Aug 18;7:12444. doi: 10.1038/ncomms12444.; abnormal auditory brainstem response seen in Tmem145<em1(IMPC)Mbp> homozygote (IMPC data, www.mousephenotype.org). Dickinson et al. High-throughput discovery of novel developmental phenotypes, Nature. 2016 Sep 22;537(7621):508-514. doi: 10.1038/nature19356. Epub 2016 Sep 14.	TMEM145	ENSG00000167619
Tmem30b	ENSMUSG00000034435	Bowl MR et al. A large scale hearing loss screen reveals an extensive unexplored genetic landscape for auditory dysfunction. Nat Commun. 2017 Oct 12;8(1):886. doi: 10.1038/s41467-017-00595-4.	TMEM30B	ENSG00000182107
Tmem51	ENSMUSG00000040616	Parker A. The Uncharacterised Transmembrane Protein, TMEM51, is Critical for Auditory Function in the Mouse. Molecular Biology of Hearing and Deafness conference 2018. Abstract 6.; increased or absent threshold for auditory brainstem response seen in Tmem51<tm1b(EUCOMM)Hmgu> homozygote (IMPC data, www.mousephenotype.org). Dickinson et al. High-throughput discovery of novel developmental phenotypes, Nature. 2016 Sep 22;537(7621):508-514. doi: 10.1038/nature19356. Epub 2016 Sep 14.	TMEM51	ENSG00000171729
Tmprss2	ENSMUSG00000000385	increased or absent threshold for auditory brainstem response seen in Tmprss2<tm2b(EUCOMM)Hmgu> homozygote (IMPC data, www.mousephenotype.org). Dickinson et al. High-throughput discovery of novel developmental phenotypes, Nature. 2016 Sep 22;537(7621):508-514. doi: 10.1038/nature19356. Epub 2016 Sep 14.	TMPRSS2	ENSG00000184012
Tnf	ENSMUSG00000024401	Oishi N et al. Tumor necrosis factor-alpha-mutant mice exhibit high frequency hearing loss. J Assoc Res Otolaryngol. 2013 Dec;14(6):801-11. doi: 10.1007/s10162-013-0410-3.	TNF	ENSG00000232810
Tnfrsf11b	ENSMUSG00000063727	Kanzaki S et al. Resorption of auditory ossicles and hearing loss in mice lacking osteoprotegerin. Bone. 2006 Aug;39(2):414-9. doi: 10.1016/j.bone.2006.01.155. Epub 2006 Mar 24.; Zehnder AF et al. Osteoprotegrin knockout mice demonstrate abnormal remodeling of the otic capsule and progressive hearing loss. Laryngoscope. 2006 Feb;116(2):201-6. doi:10.1097/01.mlg.0000191466.09210.9a.; abnormal auditory brainstem response seen in Tnfrsf11b<em1(IMPC)Mbp> homozygote (IMPC data, www.mousephenotype.org). Dickinson et al. High-throughput discovery of novel developmental phenotypes, Nature. 2016 Sep 22;537(7621):508-514. doi: 10.1038/nature19356. Epub 2016 Sep 14.	TNFRSF11B	ENSG00000164761
Tox	ENSMUSG00000041272	Bowl MR et al. A large scale hearing loss screen reveals an extensive unexplored genetic landscape for auditory dysfunction. Nat Commun. 2017 Oct 12;8(1):886. doi: 10.1038/s41467-017-00595-4.	TOX	ENSG00000198846
Tpo	ENSMUSG00000020673	Johnson KR et al. Hearing impairment in hypothyroid dwarf mice caused by mutations of the thyroid peroxidase gene. J Assoc Res Otolaryngol. 2014 Feb;15(1):45-55. doi: 10.1007/s10162-013-0427-7.	TPO	ENSG00000115705
Tram2	ENSMUSG00000041779	Ingham NJ et al. Mouse screen reveals multiple new genes underlying mouse and human hearing loss. PLoS Biol. 2019 Apr 11;17(4):e3000194. doi: 10.1371/journal.pbio.3000194. eCollection 2019 Apr.	TRAM2	ENSG00000065308
Trim37	ENSMUSG00000018548	increased or absent threshold for auditory brainstem response seen in Trim37<em1(IMPC)Marc> homozygote (IMPC data, www.mousephenotype.org). Dickinson et al. High-throughput discovery of novel developmental phenotypes, Nature. 2016 Sep 22;537(7621):508-514. doi: 10.1038/nature19356. Epub 2016 Sep 14.	TRIM37	ENSG00000108395
Trim39	ENSMUSG00000045409	abnormal auditory brainstem response seen in Trim39<tm1b(EUCOMM)Hmgu> homozygote (IMPC data, www.mousephenotype.org). Dickinson et al. High-throughput discovery of novel developmental phenotypes, Nature. 2016 Sep 22;537(7621):508-514. doi: 10.1038/nature19356. Epub 2016 Sep 14.	TRIM39	ENSG00000204599
Trpv4	ENSMUSG00000014158	Tabuchi K et al. Hearing impairment in TRPV4 knockout mice. Neurosci Lett. 2005 Jul 15;382(3):304-8. doi: 10.1016/j.neulet.2005.03.035. Epub	TRPV4	ENSG00000111199
Tshr	ENSMUSG00000020963	Karolyi IJ et al. Dietary thyroid hormone replacement ameliorates hearing deficits in hypothyroid mice. Mamm Genome. 2007 Aug;18(8):596-608. doi: 10.1007/s00335-007-9038-0. Epub 2007; Li D et al. Distortion product otoacoustic emissions and outer hair cell defects in the hyt/hyt mutant mouse. Hear Res. 1999 Dec;138(1-2):65-72. doi: 10.1016/s0378-5955(99)00150-1.; O'Malley BW Jr et al. Hearing loss and cochlear abnormalities in the congenital hypothyroid (hyt/hyt) mouse. Hear Res. 1995 Aug;88(1-2):181-9. doi: 10.1016/0378-5955(95)00111-g.	TSHR	ENSG00000165409
Ttc26	ENSMUSG00000056832	Swiderski RE et al. A mutation in the mouse ttc26 gene leads to impaired hedgehog signaling. PLoS Genet. 2014 Oct 23;10(10):e1004689. doi: 10.1371/journal.pgen.1004689.	TTC26	ENSG00000105948
Ttc8	ENSMUSG00000021013	May-Simera HL et al. Ciliary proteins Bbs8 and Ift20 promote planar cell polarity in the cochlea. Development. 2015 Feb 1;142(3):555-66. doi: 10.1242/dev.113696.	TTC8	ENSG00000165533
Tub	ENSMUSG00000031028	Ikeda A et al. Genetic modification of hearing in tubby mice: evidence for the existence of a major gene (moth1) which protects tubby mice from hearing loss. Hum Mol Genet. 1999 Sep;8(9):1761-7. doi: 10.1093/hmg/8.9.1761.; Noben-Trauth K et al. A candidate gene for the mouse mutation tubby. Nature. 1996 Apr 11;380(6574):534-8. doi: 10.1038/380534a0.; Ohlemiller KK et al. Progression of cochlear and retinal degeneration in the tubby (rd5) mouse. Audiol Neurootol. 1997 Jul-Aug;2(4):175-85. doi: 10.1159/000259242.	TUB	ENSG00000166402
U2af2	ENSMUSG00000030435	abnormal auditory brainstem response seen in U2af2<em1(IMPC)J> heterozygotes (IMPC). Dickinson et al. High-throughput discovery of novel developmental phenotypes, Nature. 2016 Sep 22;537(7621):508-514. doi: 10.1038/nature19356. Epub 2016 Sep 14.	U2AF2	ENSG00000063244
Ube2b	ENSMUSG00000020390	Bowl MR et al. A large scale hearing loss screen reveals an extensive unexplored genetic landscape for auditory dysfunction. Nat Commun. 2017 Oct 12;8(1):886. doi: 10.1038/s41467-017-00595-4.	UBE2B	ENSG00000119048
Ube2g1	ENSMUSG00000020794	Bowl MR et al. A large scale hearing loss screen reveals an extensive unexplored genetic landscape for auditory dysfunction. Nat Commun. 2017 Oct 12;8(1):886. doi: 10.1038/s41467-017-00595-4.	UBE2G1	ENSG00000132388
Ube2w	ENSMUSG00000025939	increased or absent threshold for auditory brainstem response seen in Ube2w<tm1b(EUCOMM)Wtsi> homozygote (IMPC data, www.mousephenotype.org). Dickinson et al. High-throughput discovery of novel developmental phenotypes, Nature. 2016 Sep 22;537(7621):508-514. doi: 10.1038/nature19356. Epub 2016 Sep 14.	UBE2W	ENSG00000104343
Ube3b	ENSMUSG00000029577	Basel-Vanagaite L et al. Deficiency for the ubiquitin ligase UBE3B in a blepharophimosis-ptosis-intellectual-disability syndrome. Am J Hum Genet. 2012 Dec 7;91(6):998-1010. doi: 10.1016/j.ajhg.2012.10.011. Epub	UBE3B	ENSG00000151148
Ucn	ENSMUSG00000038676	Vetter DE et al. Urocortin-deficient mice show hearing impairment and increased anxiety-like behavior. Nat Genet. 2002 Aug;31(4):363-9. doi: 10.1038/ng914. Epub 2002 Jul 1.	UCN	ENSG00000163794
Usp30	ENSMUSG00000029592	increased or absent threshold for auditory brainstem response seen in Usp30<em1(IMPC)Marc> homozygote (IMPC data, www.mousephenotype.org). Dickinson et al. High-throughput discovery of novel developmental phenotypes, Nature. 2016 Sep 22;537(7621):508-514. doi: 10.1038/nature19356. Epub 2016 Sep 14.	USP30	ENSG00000135093
Usp39	ENSMUSG00000056305	abnormal auditory brainstem response seen in Usp39<tm1b(EUCOMM)Hmgu> heterozygote (IMPC data, www.mousephenotype.org). Dickinson et al. High-throughput discovery of novel developmental phenotypes, Nature. 2016 Sep 22;537(7621):508-514. doi: 10.1038/nature19356. Epub 2016 Sep 14.	USP39	ENSG00000168883
Usp42	ENSMUSG00000051306	Ingham NJ et al. Mouse screen reveals multiple new genes underlying mouse and human hearing loss. PLoS Biol. 2019 Apr 11;17(4):e3000194. doi: 10.1371/journal.pbio.3000194. eCollection 2019 Apr.	USP42	ENSG00000106346
Usp43	ENSMUSG00000020905	increased or absent threshold for auditory brainstem response seen in Usp43<em1(IMPC)Marc> homozygote (IMPC data, www.mousephenotype.org). Dickinson et al. High-throughput discovery of novel developmental phenotypes, Nature. 2016 Sep 22;537(7621):508-514. doi: 10.1038/nature19356. Epub 2016 Sep 14.	USP43	ENSG00000154914
Usp53	ENSMUSG00000039701	Kazmierczak M et al. Progressive Hearing Loss in Mice Carrying a Mutation in Usp53. J Neurosci. 2015 Nov 25;35(47):15582-98. doi: 10.1523/JNEUROSCI.1965-15.2015.; increased or absent threshold for auditory brainstem response seen in Usp53<em1(IMPC)Tcp> homozygote (IMPC data, www.mousephenotype.org). Dickinson et al. High-throughput discovery of novel developmental phenotypes, Nature. 2016 Sep 22;537(7621):508-514. doi: 10.1038/nature19356. Epub 2016 Sep 14.	USP53	ENSG00000145390
Vangl2	ENSMUSG00000026556	Strong LC and Hollander WF. Hereditary loop-tail in the house mouse accompanied by inperforate vagina and craniorachischisis when homozygous. J Hered. 1949;40:329-334; Montcouquiol M et al. Identification of Vangl2 and Scrb1 as planar polarity genes in mammals. Nature. 2003 May 8;423(6936):173-7. doi: 10.1038/nature01618. Epub 2003 Apr 30.; Deol MS. Influence of the neural tube on the differentiation of the inner ear in the mammalian embryo. Nature. 1966 Jan 8;209(5019):219-20. doi: 10.1038/209219a0.; Wilson DB. An ultrastructural analysis of abnormal otic development in exencephalic mutant mice. Arch Otorhinolaryngol. 1985;241(2):203-8. doi: 10.1007/BF00454355.	VANGL2	ENSG00000162738
Vti1a	ENSMUSG00000024983	Bowl MR et al. A large scale hearing loss screen reveals an extensive unexplored genetic landscape for auditory dysfunction. Nat Commun. 2017 Oct 12;8(1):886. doi: 10.1038/s41467-017-00595-4.	VTI1A	ENSG00000151532
Wars2	ENSMUSG00000004233	Potter PK et al. Novel gene function revealed by mouse mutagenesis screens for models of age-related disease. Nat Commun. 2016 Aug 18;7:12444. doi: 10.1038/ncomms12444.	WARS2	ENSG00000116874
Wdr45	ENSMUSG00000039382	increased or absent threshold for auditory brainstem response seen in Wdr45<em1(IMPC)J> homozygote, hemizygote (IMPC data, www.mousephenotype.org). Dickinson et al. High-throughput discovery of novel developmental phenotypes, Nature. 2016 Sep 22;537(7621):508-514. doi: 10.1038/nature19356. Epub 2016 Sep 14.	WDR45	ENSG00000196998
Wdtc1	ENSMUSG00000037622	Bowl MR et al. A large scale hearing loss screen reveals an extensive unexplored genetic landscape for auditory dysfunction. Nat Commun. 2017 Oct 12;8(1):886. doi: 10.1038/s41467-017-00595-4.	WDTC1	ENSG00000142784
Wrb	ENSMUSG00000023147	Vogl C et al. Tryptophan-rich basic protein (WRB) mediates insertion of the tail-anchored protein otoferlin and is required for hair cell exocytosis and hearing. EMBO J. 2016 Dec 1;35(23):2536-2552. doi: 10.15252/embj.201593565. Epub 2016 Jul	WRB	ENSG00000182093
Xirp2	ENSMUSG00000027022	Francis SP et al. A short splice form of Xin-actin binding repeat containing 2 (XIRP2) lacking the Xin repeats is required for maintenance of stereocilia morphology and hearing J Neurosci. 2015 Feb 4;35(5):1999-2014. doi: 10.1523/JNEUROSCI.3449-14.2015.; Scheffer DI et al. XIRP2, an actin-binding protein essential for inner ear hair-cell stereocilia. Cell Rep. 2015 Mar 24;10(11):1811-8. doi: 10.1016/j.celrep.2015.02.042. Epub 2015	XIRP2	ENSG00000163092
Xpa	ENSMUSG00000028329	Fujita T et al. Hearing Impairment in Xeroderma Pigmentosum type A. Assoc Res Otolaryngol Abs. 2020; 43:14.	XPA	ENSG00000136936
Ywhae	ENSMUSG00000020849	Ingham NJ et al. Mouse screen reveals multiple new genes underlying mouse and human hearing loss. PLoS Biol. 2019 Apr 11;17(4):e3000194. doi: 10.1371/journal.pbio.3000194. eCollection 2019 Apr.	YWHAE	ENSG00000108953
Ywhah	ENSMUSG00000018965	Buret L et al. Loss of function of Ywhah in mice induces deafness and cochlear outer hair cell's degeneration. Cell Death Dis. 2016 Apr 14;7:e2187. doi: 10.1038/cddis.2016.88.	YWHAH	ENSG00000128245
Zcchc14	ENSMUSG00000061410	Ingham NJ et al. Mouse screen reveals multiple new genes underlying mouse and human hearing loss. PLoS Biol. 2019 Apr 11;17(4):e3000194. doi: 10.1371/journal.pbio.3000194. eCollection 2019 Apr.	ZCCHC14	ENSG00000140948
Zeb1	ENSMUSG00000024238	Hertzano R et al. Cell type-specific transcriptome analysis reveals a major role for Zeb1 and miR-200b in mouse inner ear morphogenesis. PLoS Genet. 2011 Sep;7(9):e1002309. doi: 10.1371/journal.pgen.1002309. Epub 2011; Kurima K et al. A noncoding point mutation of Zeb1 causes multiple developmental malformations and obesity in Twirler mice. PLoS Genet. 2011 Sep;7(9):e1002307. doi: 10.1371/journal.pgen.1002307. Epub 2011	ZEB1	ENSG00000148516
Zfp24	ENSMUSG00000051469	Dionne L. at al. A spontaneous Zfp191 mouse mutation that alters 18 carboxyl terminal amino acids. MGI Direct Data Submission to Mouse Genome Database (MGD), MGI:5472018, (URL: http://www.informatics.jax.org), 2013.	ZNF24	ENSG00000172466
Zfp469	ENSMUSG00000043903	abnormal auditory brainstem response seen in Zfp469<em1(IMPC)Mbp> homozygote (IMPC data, www.mousephenotype.org). Dickinson et al. High-throughput discovery of novel developmental phenotypes, Nature. 2016 Sep 22;537(7621):508-514. doi: 10.1038/nature19356. Epub 2016 Sep 14.	ZNF469	ENSG00000225614
Zfp719	ENSMUSG00000030469	Ingham NJ et al. Mouse screen reveals multiple new genes underlying mouse and human hearing loss. PLoS Biol. 2019 Apr 11;17(4):e3000194. doi: 10.1371/journal.pbio.3000194. eCollection 2019 Apr.; increased or absent threshold for auditory brainstem response seen in Zfp719<tm1b(EUCOMM)Wtsi>, Zfp719<tm1a(EUCOMM)Wtsi> homozygote (IMPC data, www.mousephenotype.org). Dickinson et al. High-throughput discovery of novel developmental phenotypes, Nature. 2016 Sep 22;537(7621):508-514. doi: 10.1038/nature19356. Epub 2016 Sep 14.	ZNF775	ENSG00000196456
Zfyve26	ENSMUSG00000066440	Potter PK et al. Novel gene function revealed by mouse mutagenesis screens for models of age-related disease. Nat Commun. 2016 Aug 18;7:12444. doi: 10.1038/ncomms12444.	ZFYVE26	ENSG00000072121
Suppl. Table 3C. Genes underlying hearing impairment in mice and their corresponding human orthologue(s).

### Sheet: Supp. Table 4
Gene ID	Gene name	Older-Normal vs all others (all)	Older-Normal vs all others (female)	Older-Normal vs Metabolic (all)	Older-Normal vs Metabolic (female)	Older-Normal vs Sensory (all)	Older-Normal vs Sensory (female)	Sensory vs Metabolic (all)	Sensory vs Metabolic (male)	Sensory vs Metabolic (female)	Only linked to Sensory hearing loss	Only linked to Metabolic hearing loss
ENSG00000000460	C1orf112	Hearing loss	Hearing loss			Sensory HL	Sensory HL	Sensory HL		Sensory HL
ENSG00000001626	CFTR								Sensory HL		Yes
ENSG00000004897	CDC27	Hearing loss	Hearing loss			Sensory HL	Sensory HL	Sensory HL		Sensory HL
ENSG00000009950	MLXIPL									Sensory HL	Yes
ENSG00000014216	CAPN1	Hearing loss	Hearing loss	Metabolic HL	Metabolic HL	Sensory HL
ENSG00000018699	TTC27	Hearing loss
ENSG00000019186	CYP24A1	Normal hearing
ENSG00000039139	DNAH5									Metabolic HL		Yes
ENSG00000041982	TNC	Hearing loss	Hearing loss			Sensory HL	Sensory HL
ENSG00000044459	CNTLN							Sensory HL	Sensory HL		Yes
ENSG00000049540	ELN								Metabolic HL
ENSG00000051341	POLQ	Normal hearing	Normal hearing
ENSG00000054654	SYNE2		Hearing loss			Sensory HL		Sensory HL	Sensory HL
ENSG00000055813	CCDC85A					Sensory HL		Sensory HL	Sensory HL
ENSG00000056736	IL17RB	Hearing loss	Hearing loss
ENSG00000059588	TARBP1		Hearing loss
ENSG00000060971	ACAA1	Hearing loss	Hearing loss			Sensory HL	Sensory HL	Sensory HL		Sensory HL
ENSG00000064270	ATP2C2		Hearing loss
ENSG00000064692	SNCAIP		Hearing loss
ENSG00000067533	RRP15		Normal hearing						Sensory HL
ENSG00000069956	MAPK6	Normal hearing	Normal hearing						Sensory HL
ENSG00000070371	CLTCL1								Sensory HL
ENSG00000070748	CHAT							Sensory HL	Sensory HL	Sensory HL
ENSG00000070756	PABPC1		Normal hearing				Normal hearing
ENSG00000073050	XRCC1	Normal hearing	Normal hearing	Normal hearing						Sensory HL
ENSG00000075275	CELSR1								Metabolic HL			Yes
ENSG00000075711	DLG1			Metabolic HL				Metabolic HL	Metabolic HL
ENSG00000076344	RGS11							Sensory HL	Sensory HL		Yes
ENSG00000077235	GTF3C1							Metabolic HL	Metabolic HL
ENSG00000077942	FBLN1	Normal hearing
ENSG00000078114	NEBL	Hearing loss	Hearing loss
ENSG00000078814	MYH7B	Hearing loss	Hearing loss
ENSG00000079739	PGM1		Normal hearing
ENSG00000080823	MOK								Sensory HL
ENSG00000081248	CACNA1S	Normal hearing		Normal hearing
ENSG00000082516	GEMIN5					Sensory HL					Yes
ENSG00000084453	SLCO1A2	Hearing loss	Hearing loss	Metabolic HL
ENSG00000085552	IGSF9								Sensory HL
ENSG00000086015	MAST2						Sensory HL	Sensory HL		Sensory HL
ENSG00000087237	CETP						Sensory HL				Yes
ENSG00000087303	NID2									Sensory HL
ENSG00000089041	P2RX7		Hearing loss
ENSG00000090932	DLL3		Hearing loss				Sensory HL		Sensory HL
ENSG00000092009	CMA1		Hearing loss
ENSG00000092758	COL9A3	Hearing loss	Hearing loss	Metabolic HL	Metabolic HL	Sensory HL	Sensory HL
ENSG00000094963	FMO2								Sensory HL	Metabolic HL
ENSG00000100053	CRYBB3								Sensory HL		Yes
ENSG00000100191	SLC5A4	Normal hearing
ENSG00000100253	MIOX		Hearing loss						Sensory HL
ENSG00000100271	TTLL1	Normal hearing
ENSG00000100335	MIEF1						Sensory HL			Sensory HL	Yes
ENSG00000100628	ASB2		Hearing loss			Sensory HL	Sensory HL		Sensory HL
ENSG00000100813	ACIN1		Hearing loss
ENSG00000101162	TUBB1	Hearing loss				Sensory HL
ENSG00000101188	NTSR1	Hearing loss				Sensory HL			Sensory HL
ENSG00000101605	MYOM1	Hearing loss		Metabolic HL		Sensory HL
ENSG00000101680	LAMA1									Sensory HL	Yes
ENSG00000102890	ELMO3								Metabolic HL			Yes
ENSG00000103051	COG4							Sensory HL	Sensory HL		Yes
ENSG00000104957	CCDC130	Normal hearing	Normal hearing
ENSG00000105397	TYK2							Sensory HL	Sensory HL	Sensory HL	Yes
ENSG00000105877	DNAH11	Hearing loss	Hearing loss			Sensory HL	Sensory HL	Sensory HL	Sensory HL
ENSG00000106526	ACTR3C	Hearing loss	Hearing loss	Metabolic HL
ENSG00000107186	MPDZ		Hearing loss	Metabolic HL				Metabolic HL	Metabolic HL
ENSG00000107371	EXOSC3	Hearing loss	Hearing loss	Metabolic HL
ENSG00000107521	HPS1									Metabolic HL
ENSG00000107736	CDH23	Hearing loss	Hearing loss	Metabolic HL	Metabolic HL					Metabolic HL
ENSG00000107863	ARHGAP21								Sensory HL		Yes
ENSG00000107959	PITRM1	Hearing loss		Metabolic HL		Sensory HL
ENSG00000108846	ABCC3		Hearing loss
ENSG00000110514	MADD						Sensory HL			Sensory HL	Yes
ENSG00000110719	TCIRG1								Sensory HL		Yes
ENSG00000110799	VWF	Hearing loss
ENSG00000110811	P3H3	Hearing loss		Metabolic HL
ENSG00000111344	RASAL1	Hearing loss	Hearing loss
ENSG00000112038	OPRM1	Hearing loss	Hearing loss			Sensory HL			Sensory HL
ENSG00000112249	ASCC3								Sensory HL
ENSG00000112297	AIM1	Hearing loss		Metabolic HL
ENSG00000114841	DNAH1	Hearing loss	Hearing loss	Metabolic HL		Sensory HL	Sensory HL
ENSG00000115073	ACTR1B						Sensory HL
ENSG00000115423	DNAH6	Hearing loss	Hearing loss	Metabolic HL
ENSG00000118997	DNAH7	Hearing loss	Hearing loss			Sensory HL	Sensory HL	Sensory HL	Sensory HL
ENSG00000119599	DCAF4							Sensory HL		Sensory HL	Yes
ENSG00000119986	AVPI1	Hearing loss
ENSG00000120314	WDR55	Hearing loss	Hearing loss	Metabolic HL	Metabolic HL		Sensory HL
ENSG00000120341	SEC16B								Metabolic HL			Yes
ENSG00000120952	PRAMEF2	Hearing loss	Hearing loss	Metabolic HL
ENSG00000121316	PLBD1	Normal hearing	Normal hearing			Normal hearing			Metabolic HL
ENSG00000121446	RGSL1		Normal hearing		Normal hearing			Sensory HL		Sensory HL
ENSG00000122359	ANXA11	Hearing loss	Hearing loss				Sensory HL
ENSG00000124496	TRERF1									Sensory HL	Yes
ENSG00000125630	POLR1B			Metabolic HL
ENSG00000125633	CCDC93	Hearing loss	Hearing loss				Sensory HL
ENSG00000125775	SDCBP2		Normal hearing		Normal hearing		Normal hearing
ENSG00000126259	KIRREL2	Normal hearing
ENSG00000126790	L3HYPDH						Sensory HL	Sensory HL		Sensory HL
ENSG00000129003	VPS13C	Hearing loss				Sensory HL
ENSG00000129467	ADCY4			Metabolic HL				Metabolic HL	Metabolic HL			Yes
ENSG00000131738	KRT33B						Sensory HL			Sensory HL
ENSG00000131748	STARD3	Normal hearing	Normal hearing	Normal hearing
ENSG00000131941	RHPN2								Sensory HL		Yes
ENSG00000131951	LRRC9	Normal hearing
ENSG00000132485	ZRANB2	Hearing loss	Hearing loss	Metabolic HL
ENSG00000132849	INADL	Hearing loss	Hearing loss
ENSG00000133020	MYH8						Sensory HL				Yes
ENSG00000133195	SLC39A11	Hearing loss	Hearing loss			Sensory HL			Sensory HL
ENSG00000133454	MYO18B								Sensory HL
ENSG00000134612	FOLH1B								Sensory HL
ENSG00000136153	LMO7								Sensory HL		Yes
ENSG00000136816	TOR1B					Sensory HL	Sensory HL			Sensory HL	Yes
ENSG00000137364	TPMT	Normal hearing	Normal hearing
ENSG00000138119	MYOF			Normal hearing	Normal hearing			Sensory HL	Sensory HL	Sensory HL
ENSG00000138134	STAMBPL1		Hearing loss
ENSG00000138162	TACC2	Hearing loss				Sensory HL		Sensory HL	Sensory HL
ENSG00000138592	USP8							Sensory HL	Sensory HL
ENSG00000138678	GPAT3								Sensory HL		Yes
ENSG00000138688	KIAA1109		Normal hearing
ENSG00000140279	DUOX2								Metabolic HL			Yes
ENSG00000140374	ETFA								Sensory HL		Yes
ENSG00000140525	FANCI	Hearing loss	Hearing loss
ENSG00000140986	RPL3L					Normal hearing
ENSG00000140995	DEF8									Sensory HL	Yes
ENSG00000141504	SAT2						Sensory HL			Sensory HL
ENSG00000142233	NTN5						Sensory HL				Yes
ENSG00000143653	SCCPDH	Hearing loss	Hearing loss
ENSG00000143748	NVL		Normal hearing
ENSG00000146530	VWDE	Hearing loss	Hearing loss	Metabolic HL	Metabolic HL	Sensory HL			Sensory HL
ENSG00000148357	HMCN2	Hearing loss
ENSG00000148600	CDHR1							Sensory HL	Sensory HL		Yes
ENSG00000149474	CSRP2BP	Hearing loss				Sensory HL
ENSG00000151148	UBE3B						Sensory HL			Sensory HL	Yes
ENSG00000152092	ASTN1					Sensory HL			Sensory HL
ENSG00000152910	CNTNAP4								Sensory HL		Yes
ENSG00000153132	CLGN		Hearing loss
ENSG00000153347	FAM81B					Sensory HL			Sensory HL		Yes
ENSG00000154263	ABCA10	Normal hearing	Normal hearing	Normal hearing					Sensory HL
ENSG00000155657	TTN	Hearing loss	Hearing loss	Metabolic HL	Metabolic HL		Sensory HL			Sensory HL
ENSG00000156510	HKDC1	Hearing loss	Hearing loss			Sensory HL	Sensory HL
ENSG00000157168	NRG1								Sensory HL		Yes
ENSG00000157181	C1orf27					Sensory HL	Sensory HL				Yes
ENSG00000157653	C9orf43	Hearing loss	Hearing loss	Metabolic HL	Metabolic HL	Sensory HL			Sensory HL
ENSG00000158486	DNAH3	Hearing loss	Hearing loss	Metabolic HL	Metabolic HL	Sensory HL		Metabolic HL		Metabolic HL
ENSG00000159063	ALG8	Hearing loss
ENSG00000160185	UBASH3A	Hearing loss	Hearing loss	Metabolic HL	Metabolic HL			Metabolic HL	Metabolic HL
ENSG00000160194	NDUFV3	Hearing loss	Hearing loss			Sensory HL
ENSG00000160285	LSS	Hearing loss	Hearing loss
ENSG00000160299	PCNT	Hearing loss	Hearing loss
ENSG00000160323	ADAMTS13						Sensory HL			Sensory HL
ENSG00000160446	ZDHHC12	Normal hearing	Normal hearing
ENSG00000160746	ANO10								Metabolic HL
ENSG00000161265	U2AF1L4								Sensory HL		Yes
ENSG00000161270	NPHS1	Hearing loss				Sensory HL	Sensory HL
ENSG00000161381	PLXDC1	Hearing loss	Hearing loss			Sensory HL
ENSG00000162300	ZFPL1	Normal hearing
ENSG00000162337	LRP5	Normal hearing
ENSG00000163359	COL6A3	Normal hearing	Normal hearing	Normal hearing				Sensory HL	Sensory HL
ENSG00000163376	KBTBD8			Normal hearing						Sensory HL
ENSG00000163380	LMOD3								Metabolic HL			Yes
ENSG00000163482	STK36		Normal hearing
ENSG00000163687	DNASE1L3						Sensory HL			Sensory HL
ENSG00000163885	CFAP100								Sensory HL		Yes
ENSG00000164199	ADGRV1								Sensory HL		Yes
ENSG00000165124	SVEP1								Sensory HL		Yes
ENSG00000165406	MARCHF8		Normal hearing
ENSG00000165480	SKA3	Hearing loss	Hearing loss
ENSG00000165714	BORCS5			Metabolic HL				Metabolic HL	Metabolic HL
ENSG00000166341	DCHS1								Metabolic HL			Yes
ENSG00000166473	PKD1L2	Hearing loss	Hearing loss			Sensory HL			Sensory HL
ENSG00000166510	CCDC68	Hearing loss	Hearing loss
ENSG00000166833	NAV2	Hearing loss	Hearing loss	Metabolic HL		Sensory HL	Sensory HL
ENSG00000166930	MS4A5		Hearing loss			Sensory HL			Sensory HL
ENSG00000167210	LOXHD1	Hearing loss	Hearing loss						Sensory HL
ENSG00000167280	ENGASE								Sensory HL		Yes
ENSG00000167618	LAIR2						Sensory HL			Sensory HL	Yes
ENSG00000168026	TTC21A	Hearing loss	Hearing loss			Sensory HL
ENSG00000168300	PCMTD1	Hearing loss	Hearing loss	Metabolic HL	Metabolic HL	Sensory HL			Sensory HL
ENSG00000168658	VWA3B	Hearing loss	Hearing loss			Sensory HL	Sensory HL	Sensory HL		Sensory HL
ENSG00000168916	ZNF608		Hearing loss
ENSG00000168944	CEP120	Normal hearing	Normal hearing
ENSG00000169129	AFAP1L2		Hearing loss			Sensory HL	Sensory HL
ENSG00000169224	GCSAML	Normal hearing	Normal hearing	Normal hearing						Sensory HL
ENSG00000170430	MGMT								Sensory HL
ENSG00000170484	KRT74	Hearing loss					Sensory HL			Sensory HL
ENSG00000171497	PPID		Hearing loss
ENSG00000171914	TLN2							Metabolic HL				Yes
ENSG00000172037	LAMB2		Hearing loss				Sensory HL			Sensory HL
ENSG00000172154	OR8I2								Sensory HL
ENSG00000172459	OR5AR1		Hearing loss
ENSG00000172732	MUS81	Hearing loss				Sensory HL			Sensory HL
ENSG00000173145	NOC3L								Sensory HL		Yes
ENSG00000173486	FKBP2	Hearing loss	Hearing loss
ENSG00000173801	JUP		Hearing loss				Sensory HL
ENSG00000173818	ENDOV								Sensory HL		Yes
ENSG00000173825	TIGD3								Sensory HL
ENSG00000174015	SPERT	Hearing loss	Hearing loss	Metabolic HL	Metabolic HL			Metabolic HL	Metabolic HL
ENSG00000174292	TNK1						Sensory HL			Sensory HL	Yes
ENSG00000174371	EXO1	Hearing loss	Hearing loss
ENSG00000174527	MYO1H	Normal hearing	Normal hearing							Sensory HL
ENSG00000175164	ABO					Normal hearing
ENSG00000175221	MED16		Hearing loss
ENSG00000175356	SCUBE2								Sensory HL
ENSG00000175595	ERCC4		Hearing loss						Metabolic HL
ENSG00000175691	ZNF77	Hearing loss				Sensory HL		Sensory HL	Sensory HL
ENSG00000176555	OR4S1						Sensory HL				Yes
ENSG00000177023	DEFB104B		Hearing loss				Sensory HL			Sensory HL
ENSG00000177627	C12orf54						Sensory HL	Sensory HL		Sensory HL	Yes
ENSG00000178852	EFCAB13	Hearing loss
ENSG00000178921	PFAS								Metabolic HL			Yes
ENSG00000179593	ALOX15B	Hearing loss	Hearing loss	Metabolic HL			Sensory HL
ENSG00000179869	ABCA13	Hearing loss	Hearing loss
ENSG00000181767	OR8H2								Sensory HL
ENSG00000182481	KPNA2								Sensory HL		Yes
ENSG00000182591	KRTAP11-1	Hearing loss	Hearing loss	Metabolic HL
ENSG00000182670	TTC3		Hearing loss
ENSG00000182871	COL18A1	Hearing loss				Sensory HL		Sensory HL	Sensory HL
ENSG00000183091	NEB	Hearing loss	Hearing loss	Metabolic HL	Metabolic HL			Metabolic HL
ENSG00000183378	OVCH2		Normal hearing
ENSG00000183607	GKN2		Hearing loss
ENSG00000183785	TUBA8		Normal hearing
ENSG00000183914	DNAH2	Normal hearing	Normal hearing			Normal hearing	Normal hearing		Sensory HL	Metabolic HL
ENSG00000183921	SDR42E2		Hearing loss
ENSG00000184166	OR1D2	Hearing loss	Hearing loss	Metabolic HL
ENSG00000184647	PRSS55							Sensory HL	Sensory HL
ENSG00000184792	OSBP2		Normal hearing
ENSG00000184956	MUC6					Sensory HL		Sensory HL	Sensory HL		Yes
ENSG00000185176	AQP12B	Hearing loss		Metabolic HL
ENSG00000185689	C6orf201		Normal hearing
ENSG00000186081	KRT5		Hearing loss
ENSG00000186088	GSAP	Hearing loss	Hearing loss			Sensory HL
ENSG00000187240	DYNC2H1	Hearing loss	Hearing loss			Sensory HL	Sensory HL
ENSG00000187510	PLEKHG7					Sensory HL			Sensory HL		Yes
ENSG00000187554	TLR5							Sensory HL	Sensory HL		Yes
ENSG00000187630	DHRS4L2	Normal hearing	Normal hearing	Normal hearing		Normal hearing
ENSG00000187775	DNAH17	Hearing loss	Hearing loss	Metabolic HL			Sensory HL
ENSG00000188157	AGRN	Hearing loss				Sensory HL
ENSG00000188523	CFAP77	Hearing loss	Hearing loss	Metabolic HL	Metabolic HL	Sensory HL
ENSG00000188691	OR56A5	Hearing loss
ENSG00000196151	WDSUB1		Hearing loss
ENSG00000196218	RYR1								Sensory HL		Yes
ENSG00000197150	ABCB8	Hearing loss	Hearing loss
ENSG00000197653	DNAH10	Normal hearing				Normal hearing
ENSG00000198077	CYP2A7									Metabolic HL
ENSG00000198211	RP11-566K11.2	Hearing loss	Hearing loss	Metabolic HL		Sensory HL
ENSG00000198399	ITSN2	Hearing loss	Hearing loss						Sensory HL
ENSG00000198400	NTRK1								Sensory HL		Yes
ENSG00000198589	LRBA		Hearing loss				Sensory HL
ENSG00000198670	LPA	Hearing loss	Hearing loss
ENSG00000198691	ABCA4	Normal hearing
ENSG00000198727	MT-CYB	Hearing loss	Hearing loss			Sensory HL	Sensory HL	Sensory HL	Sensory HL	Sensory HL
ENSG00000198734	F5	Hearing loss	Hearing loss
ENSG00000198763	MT-ND2		Normal hearing				Normal hearing	Metabolic HL	Metabolic HL
ENSG00000198786	MT-ND5	Hearing loss	Normal hearing	Metabolic HL					Metabolic HL	Sensory HL
ENSG00000198804	MT-CO1							Metabolic HL		Metabolic HL		Yes
ENSG00000198870	STKLD1					Sensory HL
ENSG00000198899	MT-ATP6								Metabolic HL	Sensory HL
ENSG00000198938	MT-CO3	Hearing loss	Hearing loss				Sensory HL
ENSG00000198947	DMD			Metabolic HL				Metabolic HL	Metabolic HL			Yes
ENSG00000203690	TCP10		Hearing loss				Sensory HL
ENSG00000203697	CAPN8								Sensory HL
ENSG00000203837	PNLIPRP3								Metabolic HL			Yes
ENSG00000204290	BTNL2	Normal hearing
ENSG00000204351	SKIV2L	Normal hearing	Normal hearing		Normal hearing
ENSG00000204536	CCHCR1	Hearing loss	Hearing loss		Metabolic HL	Sensory HL	Normal hearing		Sensory HL	Metabolic HL
ENSG00000205038	PKHD1L1	Hearing loss	Hearing loss	Metabolic HL
ENSG00000206190	ATP10A					Sensory HL		Sensory HL	Sensory HL
ENSG00000206384	COL6A6	Hearing loss				Sensory HL
ENSG00000206503	HLA-A								Sensory HL		Yes
ENSG00000213462	ERV3-1								Sensory HL		Yes
ENSG00000214021	TTLL3						Normal hearing
ENSG00000214078	CPNE1		Hearing loss				Sensory HL
ENSG00000215193	PEX26		Normal hearing
ENSG00000221926	TRIM16	Hearing loss	Hearing loss
ENSG00000223510	CDRT15							Sensory HL	Sensory HL		Yes
ENSG00000223658	C1GALT1C1L	Normal hearing	Normal hearing	Normal hearing
ENSG00000227729	RD3L							Sensory HL	Sensory HL	Sensory HL	Yes
ENSG00000230319	TTL-AS1	Normal hearing				Normal hearing
ENSG00000235173	HGH1					Sensory HL		Sensory HL	Sensory HL	Sensory HL	Yes
ENSG00000237524	AC114783.1	Hearing loss	Hearing loss		Metabolic HL				Sensory HL	Metabolic HL
ENSG00000243978	RGAG1					Sensory HL		Sensory HL	Sensory HL
ENSG00000255223	OR5M11								Sensory HL
ENSG00000255374	TAS2R43		Hearing loss		Metabolic HL		Sensory HL		Sensory HL
ENSG00000256061	DYX1C1		Normal hearing
ENSG00000257743	MGAM2		Hearing loss
ENSG00000258744	RP11-80A15.1		Hearing loss
ENSG00000258839	MC1R	Hearing loss	Hearing loss	Metabolic HL		Sensory HL
ENSG00000259712	CTD-2184D3.5	Normal hearing	Normal hearing						Sensory HL
ENSG00000266714	MYO15B		Hearing loss
ENSG00000267120	AD000671.6								Sensory HL		Yes
ENSG00000279961	OR5R1								Sensory HL
ENSG00000286264	NA	Hearing loss	Hearing loss
ENSG00000287694									Sensory HL		Yes
Suppl. Table 4. Outlier genes from the MUSC cohort. Known deafness genes are shown in bold, highly variable genes are highlighted in grey.

### Sheet: Supp. Table 5
Gene ID	Gene name	Older-Normal vs all others	Older-Normal vs Metabolic	Only linked to Metabolic hearing loss
ENSG00000198727	MT-CYB	Normal hearing
ENSG00000158486	DNAH3	Normal hearing	Normal hearing
ENSG00000118473	SGIP1	Normal hearing	Normal hearing
ENSG00000107938	EDRF1	Normal hearing	Normal hearing
ENSG00000198785	GRIN3A	Normal hearing
ENSG00000115657	ABCB6	Normal hearing	Normal hearing
ENSG00000085998	POMGNT1	Normal hearing	Normal hearing
ENSG00000198763	MT-ND2	Normal hearing
ENSG00000204538	PSORS1C2	Normal hearing
ENSG00000198796	ALPK2	Normal hearing
ENSG00000162949	CAPN13	Normal hearing
ENSG00000136856	SLC2A8	Normal hearing	Normal hearing
ENSG00000224347	SCEL-AS1	Normal hearing
ENSG00000136155	SCEL	Normal hearing
ENSG00000129566	TEP1	Normal hearing
ENSG00000137364	TPMT	Normal hearing
ENSG00000180988	OR52N2	Normal hearing
ENSG00000259712	CTD-2184D3.5	Normal hearing	Normal hearing
ENSG00000160194	NDUFV3	Normal hearing	Normal hearing
ENSG00000107521	HPS1	Normal hearing
ENSG00000198589	LRBA	Normal hearing
ENSG00000069956	MAPK6	Normal hearing	Normal hearing
ENSG00000070748	CHAT	Normal hearing
ENSG00000165487	MICU2	Normal hearing
ENSG00000141524	TMC6	Normal hearing
ENSG00000105699	LSR	Normal hearing
ENSG00000187527	ATP13A5	Normal hearing
ENSG00000157856	DRC1	Normal hearing	Normal hearing
ENSG00000149311	ATM	Normal hearing	Normal hearing
ENSG00000141569	TRIM65	Normal hearing	Normal hearing
ENSG00000132481	TRIM47	Normal hearing
ENSG00000049540	ELN	Normal hearing
ENSG00000049323	LTBP1	Normal hearing
ENSG00000018699	TTC27	Normal hearing
ENSG00000006747	SCIN	Normal hearing
ENSG00000119720	NRDE2	Normal hearing
ENSG00000100982	PCIF1	Normal hearing	Normal hearing
ENSG00000198722	UNC13B	Normal hearing
ENSG00000204624	PTCHD2	Normal hearing
ENSG00000150627	WDR17	Normal hearing
ENSG00000126602	TRAP1	Normal hearing
ENSG00000167535	CACNB3	Normal hearing
ENSG00000112494	UNC93A	Normal hearing
ENSG00000054983	GALC	Normal hearing
ENSG00000138587	MNS1	Normal hearing
ENSG00000133135	RNF128	Normal hearing
ENSG00000128591	FLNC	Normal hearing
ENSG00000172243	CLEC7A	Normal hearing
ENSG00000159714	ZDHHC1	Normal hearing
ENSG00000015133	CCDC88C	Normal hearing
ENSG00000135837	CEP350	Normal hearing
ENSG00000178104	PDE4DIP	Normal hearing
ENSG00000123364	HOXC13	Normal hearing
ENSG00000088386	SLC15A1	Normal hearing
ENSG00000136834	OR1J1	Normal hearing
ENSG00000112249	ASCC3	Normal hearing
ENSG00000163687	DNASE1L3	Normal hearing
ENSG00000135636	DYSF	Normal hearing
ENSG00000091972	CD200	Normal hearing
ENSG00000237037	NDUFA6-AS1	Normal hearing
ENSG00000135362	PRR5L	Normal hearing
ENSG00000159423	ALDH4A1	Normal hearing
ENSG00000168769	TET2	Normal hearing
ENSG00000178078	STAP2	Normal hearing
ENSG00000197375	SLC22A5	Normal hearing
ENSG00000100197	CYP2D6	Normal hearing
ENSG00000129204	USP6	Normal hearing
ENSG00000162878	PKDCC	Normal hearing
ENSG00000158417	EIF5B	Normal hearing
ENSG00000083535	PIBF1	Normal hearing
ENSG00000183020	AP2A2	Normal hearing
ENSG00000204305	AGER	Normal hearing
ENSG00000100852	ARHGAP5	Normal hearing
ENSG00000168724	DNAJC21	Normal hearing
ENSG00000183260	ABHD16B	Normal hearing	Normal hearing
ENSG00000099337	KCNK6	Normal hearing
ENSG00000154556	SORBS2	Normal hearing
ENSG00000101474	APMAP	Normal hearing
ENSG00000070756	PABPC1	Normal hearing
ENSG00000140506	LMAN1L	Normal hearing
ENSG00000261606	RP11-414J4.2	Normal hearing
ENSG00000285447	NA	Normal hearing
ENSG00000137872	SEMA6D	Normal hearing
ENSG00000164363	SLC6A18	Normal hearing
ENSG00000143369	ECM1	Normal hearing
ENSG00000064687	ABCA7	Normal hearing
ENSG00000107099	DOCK8	Normal hearing
ENSG00000183347	GBP6	Normal hearing
ENSG00000161618	ALDH16A1	Normal hearing
ENSG00000136997	MYC	Normal hearing
ENSG00000229833	PET100	Normal hearing
ENSG00000116221	MRPL37	Normal hearing
ENSG00000111087	GLI1	Normal hearing
ENSG00000261609	GAN	Normal hearing
ENSG00000268400	CTD-3214H19.4	Normal hearing
ENSG00000167914	GSDMA	Normal hearing
ENSG00000147274	RBMX	Normal hearing
ENSG00000196547	MAN2A2	Normal hearing
ENSG00000170430	MGMT	Normal hearing
ENSG00000157703	SVOPL	Normal hearing
ENSG00000108846	ABCC3	Normal hearing
ENSG00000130203	APOE	Normal hearing
ENSG00000094796	KRT31	Normal hearing
ENSG00000115648	MLPH	Normal hearing
ENSG00000136824	SMC2	Normal hearing
ENSG00000197901	SLC22A6	Normal hearing
ENSG00000204385	SLC44A4	Normal hearing
ENSG00000031003	FAM13B	Normal hearing
ENSG00000185267	CDNF	Normal hearing
ENSG00000145945	FAM50B	Normal hearing
ENSG00000185000	DGAT1	Normal hearing
ENSG00000118113	MMP8	Normal hearing
ENSG00000141447	OSBPL1A	Normal hearing
ENSG00000042832	TG	Normal hearing
ENSG00000188313	PLSCR1	Normal hearing
ENSG00000121957	GPSM2	Normal hearing
ENSG00000104549	SQLE	Normal hearing
ENSG00000085552	IGSF9	Normal hearing
ENSG00000188603	CLN3	Normal hearing
ENSG00000080815	PSEN1	Normal hearing
ENSG00000261832	RP11-435I10.4	Normal hearing
ENSG00000167419	LPO	Normal hearing
ENSG00000078142	PIK3C3	Normal hearing
ENSG00000164172	MOCS2	Normal hearing
ENSG00000163625	WDFY3	Normal hearing
ENSG00000099957	P2RX6	Normal hearing
ENSG00000123307	NEUROD4	Normal hearing
ENSG00000160211	G6PD	Normal hearing
ENSG00000155367	PPM1J	Normal hearing
ENSG00000157227	MMP14	Normal hearing
ENSG00000186818	LILRB4	Normal hearing
ENSG00000204291	COL15A1	Normal hearing
ENSG00000131095	GFAP	Normal hearing
ENSG00000139163	ETNK1	Normal hearing
ENSG00000104221	BRF2	Normal hearing
ENSG00000138166	DUSP5	Normal hearing
ENSG00000066923	STAG3	Normal hearing
ENSG00000095627	TDRD1	Normal hearing
ENSG00000151849	CENPJ	Normal hearing
ENSG00000165794	SLC39A2	Normal hearing
ENSG00000143493	INTS7	Normal hearing
ENSG00000118096	IFT46	Normal hearing
ENSG00000166979	EVA1C	Normal hearing
ENSG00000067066	SP100	Normal hearing
ENSG00000138347	MYPN	Normal hearing
ENSG00000186714	CCDC73	Normal hearing
ENSG00000198718	FAM179B	Normal hearing
ENSG00000087303	NID2	Not normal hearing	Metabolic HL
ENSG00000100191	SLC5A4	Not normal hearing
ENSG00000140836	ZFHX3	Not normal hearing
ENSG00000174371	EXO1	Not normal hearing
ENSG00000127152	BCL11B	Not normal hearing
ENSG00000092607	TBX15	Not normal hearing
ENSG00000078814	MYH7B	Not normal hearing	Metabolic HL
ENSG00000205221	VIT	Not normal hearing
ENSG00000185344	ATP6V0A2	Not normal hearing
ENSG00000175877	WBSCR28	Not normal hearing	Metabolic HL
ENSG00000111344	RASAL1	Not normal hearing
ENSG00000014914	MTMR11	Not normal hearing
ENSG00000165055	METTL2B	Not normal hearing
ENSG00000105664	COMP	Not normal hearing
ENSG00000146378	TAAR2	Not normal hearing
ENSG00000074047	GLI2	Not normal hearing
ENSG00000197893	NRAP	Not normal hearing
ENSG00000145730	PAM	Not normal hearing
ENSG00000112769	LAMA4	Not normal hearing
ENSG00000029534	ANK1	Not normal hearing
ENSG00000185176	AQP12B	Not normal hearing
ENSG00000064270	ATP2C2	Not normal hearing
ENSG00000165202	OR1Q1	Not normal hearing
ENSG00000215251	FASTKD5	Not normal hearing
ENSG00000181215	C4orf50	Not normal hearing
ENSG00000138600	SPPL2A	Not normal hearing
ENSG00000196422	PPP1R26	Not normal hearing	Metabolic HL
ENSG00000186166	CCDC84	Not normal hearing	Metabolic HL
ENSG00000213694	S1PR3	Not normal hearing
ENSG00000078269	SYNJ2	Not normal hearing
ENSG00000121621	KIF18A	Not normal hearing
ENSG00000121270	ABCC11	Not normal hearing
ENSG00000101290	CDS2	Not normal hearing
ENSG00000197249	SERPINA1	Not normal hearing
ENSG00000077235	GTF3C1	Not normal hearing
ENSG00000120137	PANK3	Not normal hearing
ENSG00000076555	ACACB	Not normal hearing	Metabolic HL
ENSG00000100813	ACIN1	Not normal hearing
ENSG00000124587	PEX6	Not normal hearing
ENSG00000102934	PLLP	Not normal hearing
ENSG00000124721	DNAH8	Not normal hearing
ENSG00000175595	ERCC4	Not normal hearing
ENSG00000131018	SYNE1	Not normal hearing
ENSG00000090615	GOLGA3	Not normal hearing
ENSG00000055813	CCDC85A	Not normal hearing	Metabolic HL
ENSG00000114841	DNAH1	Not normal hearing
ENSG00000147679	UTP23	Not normal hearing
ENSG00000185339	TCN2	Not normal hearing
ENSG00000149474	CSRP2BP	Not normal hearing
ENSG00000144736	SHQ1	Not normal hearing
ENSG00000134183	GNAT2	Not normal hearing
ENSG00000134569	LRP4	Not normal hearing	Metabolic HL
ENSG00000131778	CHD1L	Not normal hearing
ENSG00000182871	COL18A1	Not normal hearing
ENSG00000156535	CD109	Not normal hearing
ENSG00000130734	ATG4D	Not normal hearing
ENSG00000163214	DHX57	Not normal hearing
ENSG00000168334	XIRP1	Not normal hearing
ENSG00000205038	PKHD1L1	Not normal hearing
ENSG00000041982	TNC	Not normal hearing
ENSG00000143653	SCCPDH	Not normal hearing	Metabolic HL
ENSG00000165309	ARMC3	Not normal hearing
ENSG00000141759	TXNL4A	Not normal hearing
ENSG00000197943	PLCG2	Not normal hearing
ENSG00000204248	COL11A2	Not normal hearing
ENSG00000155903	RASA2	Not normal hearing
ENSG00000107611	CUBN	Not normal hearing
ENSG00000149201	CCDC81	Not normal hearing
ENSG00000072042	RDH11	Not normal hearing
ENSG00000173825	TIGD3	Not normal hearing
ENSG00000074755	ZZEF1	Not normal hearing
ENSG00000168014	C2CD3	Not normal hearing
ENSG00000183955	KMT5A	Not normal hearing
ENSG00000187630	DHRS4L2	Not normal hearing
ENSG00000099991	CABIN1	Not normal hearing
ENSG00000116748	AMPD1	Not normal hearing
ENSG00000148734	NPFFR1	Not normal hearing
ENSG00000186088	GSAP	Not normal hearing
ENSG00000160117	ANKLE1	Not normal hearing
ENSG00000120458	MSANTD2	Not normal hearing
ENSG00000119121	TRPM6	Not normal hearing
ENSG00000111530	CAND1	Not normal hearing
ENSG00000088899	RP5-1187M17.10	Not normal hearing
ENSG00000167895	TMC8	Not normal hearing
ENSG00000177103	DSCAML1	Not normal hearing
ENSG00000204536	CCHCR1	Not normal hearing
ENSG00000161013	MGAT4B	Not normal hearing
ENSG00000129910	CDH15	Not normal hearing
ENSG00000140525	FANCI	Not normal hearing	Metabolic HL
ENSG00000104974	LILRA1	Not normal hearing
ENSG00000181143	MUC16	Not normal hearing
ENSG00000122359	ANXA11	Not normal hearing
ENSG00000198870	STKLD1	Not normal hearing
ENSG00000130779	CLIP1	Not normal hearing
ENSG00000173486	FKBP2	Not normal hearing
ENSG00000286264	LOC114841035	Not normal hearing
ENSG00000100299	ARSA	Not normal hearing
ENSG00000169756	LIMS1	Not normal hearing
ENSG00000214078	CPNE1	Not normal hearing
ENSG00000204469	PRRC2A	Not normal hearing
ENSG00000160323	ADAMTS13	Not normal hearing
ENSG00000086015	MAST2	Not normal hearing
ENSG00000145332	KLHL8	Not normal hearing
ENSG00000185436	IFNLR1	Not normal hearing
ENSG00000169224	GCSAML	Not normal hearing
ENSG00000184647	PRSS55	Not normal hearing
ENSG00000174844	DNAH12	Not normal hearing
ENSG00000100368	CSF2RB	Not normal hearing
ENSG00000165282	PIGO	Not normal hearing
ENSG00000130561	SAG	Not normal hearing
ENSG00000141449	GREB1L	Not normal hearing
ENSG00000115363	EVA1A	Not normal hearing
ENSG00000051341	POLQ	Not normal hearing
ENSG00000152092	ASTN1	Not normal hearing
ENSG00000115539	PDCL3	Not normal hearing
ENSG00000125772	GPCPD1	Not normal hearing
ENSG00000125998	FAM83C	Not normal hearing
ENSG00000173610	UGT2A1	Not normal hearing
ENSG00000216937	CCDC7	Not normal hearing
ENSG00000163359	COL6A3	Not normal hearing	Metabolic HL
ENSG00000126790	L3HYPDH	Not normal hearing
ENSG00000131969	ABHD12B	Not normal hearing
ENSG00000173612	GPRC6A	Not normal hearing
ENSG00000144407	PTH2R	Not normal hearing
ENSG00000169607	CKAP2L	Not normal hearing
ENSG00000198077	CYP2A7	Not normal hearing
ENSG00000284844	NA	Not normal hearing
ENSG00000184154	LRTOMT	Not normal hearing
ENSG00000048991	R3HDM1	Not normal hearing
ENSG00000156521	TYSND1	Not normal hearing
ENSG00000133216	EPHB2	Not normal hearing
ENSG00000162063	CCNF	Not normal hearing
ENSG00000055609	KMT2C	Not normal hearing
ENSG00000108771	DHX58	Not normal hearing
ENSG00000161381	PLXDC1	Not normal hearing
ENSG00000130433	CACNG6	Not normal hearing
ENSG00000140961	OSGIN1	Not normal hearing
ENSG00000203697	CAPN8	Not normal hearing
ENSG00000179826	MRGPRX3	Not normal hearing
ENSG00000070061	IKBKAP	Not normal hearing	Metabolic HL
ENSG00000175329	ISX	Not normal hearing
ENSG00000075461	CACNG4	Not normal hearing
ENSG00000141971	MVB12A	Not normal hearing
ENSG00000152223	EPG5	Not normal hearing
ENSG00000104808	DHDH	Not normal hearing
ENSG00000177398	UMODL1	Not normal hearing
ENSG00000183495	EP400	Not normal hearing
ENSG00000080603	SRCAP	Not normal hearing
ENSG00000282034	RP11-2C24.9	Not normal hearing
ENSG00000198211	RP11-566K11.2	Not normal hearing	Metabolic HL
ENSG00000258839	MC1R	Not normal hearing	Metabolic HL
ENSG00000067365	METTL22	Not normal hearing
ENSG00000151779	NBAS	Not normal hearing
ENSG00000013563	DNASE1L1	Not normal hearing
ENSG00000080823	MOK	Not normal hearing	Metabolic HL
ENSG00000140470	ADAMTS17	Not normal hearing
ENSG00000146072	TNFRSF21	Not normal hearing
ENSG00000047644	WWC3	Not normal hearing
ENSG00000119681	LTBP2	Not normal hearing
ENSG00000060971	ACAA1	Not normal hearing
ENSG00000124302	CHST8	Not normal hearing
ENSG00000141504	SAT2	Not normal hearing
ENSG00000197386	HTT	Not normal hearing
ENSG00000215187	FAM166B	Not normal hearing
ENSG00000197879	MYO1C	Not normal hearing
ENSG00000125730	C3	Not normal hearing
ENSG00000140986	RPL3L	Not normal hearing
ENSG00000284741	NA	Not normal hearing
ENSG00000100628	ASB2	Not normal hearing
ENSG00000180999	C1orf105	Not normal hearing
ENSG00000243978	RGAG1	Not normal hearing
ENSG00000138134	STAMBPL1	Not normal hearing
ENSG00000128655	PDE11A	Not normal hearing
ENSG00000174705	SH3PXD2B	Not normal hearing	Metabolic HL
ENSG00000111664	GNB3	Not normal hearing
ENSG00000128016	ZFP36	Not normal hearing	Metabolic HL
ENSG00000106692	FKTN	Not normal hearing
ENSG00000137414	FAM8A1	Not normal hearing
ENSG00000137642	SORL1	Not normal hearing
ENSG00000127325	BEST3	Not normal hearing
ENSG00000165714	BORCS5	Not normal hearing
ENSG00000183607	GKN2	Not normal hearing
ENSG00000047578	KIAA0556	Not normal hearing
ENSG00000115073	ACTR1B	Not normal hearing	Metabolic HL
ENSG00000037280	FLT4	Not normal hearing	Metabolic HL
ENSG00000198753	PLXNB3	Not normal hearing
ENSG00000168488	ATXN2L	Not normal hearing
ENSG00000111186	WNT5B	Not normal hearing
ENSG00000165480	SKA3	Not normal hearing
ENSG00000128309	MPST	Not normal hearing
ENSG00000056736	IL17RB	Not normal hearing
ENSG00000160746	ANO10	Not normal hearing
ENSG00000205213	LGR4	Not normal hearing
ENSG00000165078	CPA6	Not normal hearing
ENSG00000261915	RP11-542C16.2	Not normal hearing
ENSG00000168528	SERINC2	Not normal hearing
ENSG00000070371	CLTCL1	Not normal hearing
ENSG00000169330	KIAA1024	Not normal hearing
ENSG00000181291	TMEM132E	Not normal hearing
ENSG00000103657	HERC1	Not normal hearing
ENSG00000004455	AK2	Not normal hearing
ENSG00000112116	IL17F	Not normal hearing
ENSG00000096696	DSP	Not normal hearing	Metabolic HL
ENSG00000080644	CHRNA3	Not normal hearing
ENSG00000112297	AIM1	Not normal hearing
ENSG00000137877	SPTBN5	Not normal hearing
ENSG00000143514	TP53BP2	Not normal hearing	Metabolic HL
ENSG00000171360	KRT38	Not normal hearing	Metabolic HL
ENSG00000138316	ADAMTS14	Not normal hearing
ENSG00000147383	NSDHL	Not normal hearing
ENSG00000121316	PLBD1	Not normal hearing
ENSG00000165030	NFIL3	Not normal hearing
ENSG00000151572	ANO4	Not normal hearing
ENSG00000151474	FRMD4A	Not normal hearing	Metabolic HL
ENSG00000131738	KRT33B	Not normal hearing
ENSG00000133943	C14orf159	Not normal hearing	Metabolic HL
ENSG00000188523	CFAP77	Not normal hearing	Metabolic HL
ENSG00000125630	POLR1B	Not normal hearing
ENSG00000073350	LLGL2	Not normal hearing
ENSG00000164163	ABCE1	Not normal hearing
ENSG00000122145	TBX22	Not normal hearing
ENSG00000185811	IKZF1	Not normal hearing
ENSG00000165899	OTOGL	Not normal hearing	Metabolic HL
ENSG00000089169	RPH3A	Not normal hearing
ENSG00000074319	TSG101	Not normal hearing
ENSG00000008226	DLEC1	Not normal hearing
ENSG00000174990	CA5A	Not normal hearing
ENSG00000256061	DYX1C1	Not normal hearing	Metabolic HL
ENSG00000169715	MT1E	Not normal hearing	Metabolic HL
ENSG00000171680	PLEKHG5	Not normal hearing
ENSG00000132773	TOE1	Not normal hearing
ENSG00000142408	CACNG8	Not normal hearing
ENSG00000103404	USP31	Not normal hearing	Metabolic HL
ENSG00000147697	GSDMC	Not normal hearing
ENSG00000134612	FOLH1B	Not normal hearing
ENSG00000171724	VAT1L	Not normal hearing
ENSG00000175356	SCUBE2	Not normal hearing
ENSG00000240654	C1QTNF9	Not normal hearing	Metabolic HL
ENSG00000145692	BHMT	Not normal hearing
ENSG00000184363	PKP3	Not normal hearing
ENSG00000106536	POU6F2	Not normal hearing
ENSG00000166473	PKD1L2	Not normal hearing
ENSG00000204131	NHSL2	Not normal hearing
ENSG00000172154	OR8I2	Not normal hearing
ENSG00000279961	OR5R1	Not normal hearing
ENSG00000018408	WWTR1	Not normal hearing
ENSG00000181767	OR8H2	Not normal hearing
ENSG00000132849	INADL	Not normal hearing
ENSG00000101162	TUBB1	Not normal hearing	Metabolic HL
ENSG00000138162	TACC2	Not normal hearing	Metabolic HL
ENSG00000177023	DEFB104B	Not normal hearing
ENSG00000069188	SDK2	Not normal hearing
ENSG00000148400	NOTCH1	Not normal hearing	Metabolic HL
ENSG00000106714	CNTNAP3	Not normal hearing	Metabolic HL
ENSG00000179636	TPPP2	Not normal hearing	Metabolic HL
ENSG00000147130	ZMYM3	Not normal hearing
ENSG00000198399	ITSN2	Not normal hearing	Metabolic HL
ENSG00000089250	NOS1	Not normal hearing	Metabolic HL
ENSG00000255223	OR5M11	Not normal hearing
ENSG00000054654	SYNE2	Not normal hearing	Metabolic HL
ENSG00000144369	FAM171B	Not normal hearing	Metabolic HL
ENSG00000182173	TSEN54	Not normal hearing	Metabolic HL
ENSG00000094963	FMO2	Not normal hearing
ENSG00000143595	AQP10	Not normal hearing	Metabolic HL
ENSG00000004846	ABCB5	Not normal hearing	Metabolic HL
ENSG00000124608	AARS2	Not normal hearing	Metabolic HL
ENSG00000155657	TTN	Not normal hearing	Metabolic HL
ENSG00000157423	HYDIN	Not normal hearing
ENSG00000142794	NBPF3	Not normal hearing	Metabolic HL
ENSG00000134463	ECHDC3		Normal hearing
ENSG00000133454	MYO18B		Normal hearing
ENSG00000165556	CDX2		Normal hearing
ENSG00000146530	VWDE		Normal hearing
ENSG00000133816	MICAL2		Normal hearing
ENSG00000105877	DNAH11		Normal hearing
ENSG00000188981	MSANTD1		Normal hearing
ENSG00000075711	DLG1		Normal hearing
ENSG00000129245	FXR2		Normal hearing
ENSG00000114745	GORASP1		Metabolic HL	Yes
ENSG00000197150	ABCB8		Metabolic HL
ENSG00000172534	HCFC1		Metabolic HL	Yes
ENSG00000197635	DPP4		Metabolic HL	Yes
ENSG00000129003	VPS13C		Metabolic HL
ENSG00000138592	USP8		Metabolic HL
ENSG00000174015	SPERT		Metabolic HL
ENSG00000164695	CHMP4C		Metabolic HL	Yes
ENSG00000165733	BMS1		Metabolic HL	Yes
ENSG00000206190	ATP10A		Metabolic HL
Suppl. Table 5. Outlier genes from the TwinsUK cohort. Known deafness genes are shown in bold, highly variable genes are highlighted in grey.
